# Loss of CHGA protein as a potential biomarker for colon cancer diagnosis: a study on biomarker discovery by machine learning and confirmation by immunohistochemistry in colorectal cancer tissue microarrays

**DOI:** 10.1101/2022.04.04.22271362

**Authors:** Xueli Zhang, Hong Zhang, Chuanwen Fan, Bairong Shen, Xiao-Feng Sun

## Abstract

**Background:** Incidences of colon and rectal cancers have been parallelly and constantly increased, however, the mortality has been slightly decreased due to early diagnosis and better therapies during the last decades. Precise early diagnosis for colorectal cancer has been a great challenge in order to win chances for the best choices of cancer therapies.

**Patients and methods:** We have started with searching protein biomarkers based on our colorectal biomarker database (CBD), finding differential expressed genes (GEGs) and non-DEGs from RNA sequencing (RNA-seq) data, and further predicted new biomarkers on protein-protein interaction (PPI) networks by machine learning (ML) methods. The best-selected biomarker was further verified by receiver operating characteristic (ROC) test from microarray and RNA-seq data, biological network and functional analysis, and immunohistochemistry in the tissue arrays from 198 specimens.

**Results:** There were twelve proteins (MYO5A, CHGA, MAPK13, VDAC1, CCNA2, YWHAZ, CDK5, GNB3, CAMK2G, MAPK10, SDC2, and ADCY5) which were predicted by ML as colon cancer candidate diagnosis biomarkers. These predicted biomarkers showed close relationships with reported biomarkers on PPI network and shared some pathways. ROC test showed CHGA protein with the best diagnostic accuracy (AUC=0.9 in microarray data and 0.995 in RNA-seq data) among these candidate protein biomarkers. Furthermore, CHGA performed well in the immunohistochemistry test.

**Conclusions:** Protein expression of CHGA in the normal colorectal mucosa was lost in the colorectal cancers and the lose of CHGA protein might be a potential candidate biomarker for colon or even colorectal cancer diagnosis.

**Topic:** CHGA expression, colon cancer diagnosis

**Key Message:** The results of this study suggest that lose of CHGA expression from the normal colon and adjacent mucosa to colon cancer may be used as a valuable biomarker for early diagnosis of colon adenocarcinoma

## Supplementary data for "Loss of CHGA protein as a potential biomarker for colon cancer diagnosis: a study on biomarker discovery by machine learning and confirmation by immunohistochemistry in colorectal cancer tissue microarrays" (part 1 of 2)

### Sheet: DE genes for colon cancer
Table S1 Differential expression genes of colon cancer
Gene Symbol	Gene ID	Median (Tumor)	Median (Normal)	Log2(Fold Change)	adjp
RP11-40C6.2	ENSG00000219928.2	1090.972	1.620	8.703	2.92e-197
CEACAM6	ENSG00000086548.8	488.359	4.060	6.596	8.47e-107
DPEP1	ENSG00000015413.9	111.113	0.480	6.243	2.18e-181
S100P	ENSG00000163993.6	516.275	6.310	6.145	5.74e-163
LCN2	ENSG00000148346.11	489.918	6.530	6.027	1.99e-91
CEACAM5	ENSG00000105388.14	1586.904	27.971	5.776	1.52e-70
CLDN2	ENSG00000165376.10	45.972	0.090	5.429	3.97e-166
ETV4	ENSG00000175832.12	67.798	0.750	5.297	0.00e+0
CDH3	ENSG00000062038.13	47.609	0.270	5.258	0.00e+0
MMP7	ENSG00000137673.8	37.139	0.090	5.129	1.45e-181
GPX2	ENSG00000176153.11	883.446	25.149	5.080	1.51e-82
PRAP1	ENSG00000165828.13	159.001	3.770	5.068	9.64e-55
RNF43	ENSG00000108375.12	86.120	1.710	5.007	1.70e-139
KRT18	ENSG00000111057.10	1404.849	44.550	4.948	3.44e-93
UBD	ENSG00000213886.3	77.439	1.600	4.915	1.70e-144
CST1	ENSG00000170373.8	28.249	0.000	4.870	1.81e-167
REG4	ENSG00000134193.14	59.979	1.110	4.853	1.22e-50
CCL20	ENSG00000115009.11	65.208	1.330	4.829	1.82e-111
ASCL2	ENSG00000183734.4	48.240	0.740	4.823	3.62e-171
TFF1	ENSG00000160182.2	89.560	2.300	4.778	2.21e-74
FERMT1	ENSG00000101311.15	65.949	1.480	4.755	9.92e-140
TNS4	ENSG00000131746.12	39.940	0.550	4.723	7.42e-198
PDZK1IP1	ENSG00000162366.7	146.118	4.590	4.718	3.55e-84
NOX1	ENSG00000007952.17	80.070	2.120	4.700	5.22e-69
OLFM4	ENSG00000102837.6	219.244	7.570	4.684	1.65e-29
CLDN4	ENSG00000189143.9	517.171	19.370	4.669	6.34e-63
CYP2S1	ENSG00000167600.13	85.419	2.450	4.647	1.09e-154
AP003391.1	ENSG00000281272.1	23.801	0.000	4.632	9.48e-52
UBE2C	ENSG00000175063.16	133.231	4.520	4.604	5.15e-158
MYBL2	ENSG00000101057.15	42.659	0.810	4.592	2.00e-184
MAL2	ENSG00000147676.13	121.734	4.240	4.550	2.03e-90
EPCAM	ENSG00000119888.10	1014.813	43.440	4.515	9.89e-62
CDH1	ENSG00000039068.18	167.787	6.530	4.486	5.49e-71
CLDN1	ENSG00000163347.5	31.939	0.470	4.486	1.29e-276
RRM2	ENSG00000171848.13	61.439	1.800	4.479	7.16e-152
VIL1	ENSG00000127831.10	172.051	6.880	4.457	2.22e-59
MMP1	ENSG00000196611.4	25.550	0.210	4.456	1.82e-116
GJB1	ENSG00000169562.9	58.720	1.770	4.430	1.01e-62
RNF128	ENSG00000133135.13	35.179	0.750	4.370	3.87e-104
AP1M2	ENSG00000129354.11	103.299	4.050	4.368	3.74e-76
B3GNT3	ENSG00000179913.10	69.801	2.430	4.368	6.10e-78
IGHG4	ENSG00000211892.3	67.930	2.430	4.329	3.14e-47
CCL24	ENSG00000106178.6	40.470	1.090	4.310	3.58e-105
SOX9	ENSG00000125398.5	72.378	2.720	4.302	7.75e-159
HKDC1	ENSG00000156510.12	29.339	0.540	4.300	2.30e-122
TPX2	ENSG00000088325.15	44.910	1.380	4.270	3.08e-185
LAD1	ENSG00000159166.13	158.012	7.470	4.231	4.31e-79
MISP	ENSG00000099812.8	146.554	6.940	4.216	2.05e-53
CTB-191K22.5	ENSG00000267815.1	56.771	2.180	4.183	7.64e-80
MTND4P12	ENSG00000247627.2	26.330	0.510	4.178	1.45e-48
LSR	ENSG00000105699.16	216.526	11.030	4.176	1.47e-79
MUC13	ENSG00000173702.7	255.043	13.420	4.150	4.83e-53
AGR2	ENSG00000106541.11	591.649	32.421	4.148	1.53e-60
SPINK4	ENSG00000122711.8	80.722	3.610	4.148	1.97e-27
ST14	ENSG00000149418.10	208.441	10.920	4.135	3.05e-59
CDC20	ENSG00000117399.13	55.989	2.340	4.093	8.07e-129
CLDN3	ENSG00000165215.6	292.460	16.360	4.079	1.05e-43
DSG2	ENSG00000046604.12	76.261	3.670	4.048	4.35e-71
SPINT2	ENSG00000167642.12	567.036	33.451	4.043	1.05e-69
SAPCD2	ENSG00000186193.8	27.350	0.720	4.043	7.02e-182
CXCL8	ENSG00000169429.10	25.679	0.620	4.042	7.34e-111
FAM83H	ENSG00000180921.6	38.239	1.390	4.037	8.11e-112
IGHG1	ENSG00000211896.6	706.770	43.661	3.986	1.31e-52
PRSS22	ENSG00000005001.9	20.189	0.340	3.983	8.15e-206
PPAP2C	ENSG00000141934.9	138.246	7.850	3.976	2.30e-93
SERPINB5	ENSG00000206075.13	18.430	0.240	3.970	2.42e-136
CDX2	ENSG00000165556.9	134.782	7.680	3.967	1.08e-46
HNF4A	ENSG00000101076.16	81.148	4.300	3.954	8.11e-64
CDCA7	ENSG00000144354.13	66.652	3.390	3.946	6.35e-132
RAB25	ENSG00000132698.13	205.229	12.390	3.945	1.55e-73
ELFN1-AS1	ENSG00000236081.1	15.940	0.110	3.932	1.91e-209
POF1B	ENSG00000124429.17	46.481	2.130	3.923	2.41e-85
CA9	ENSG00000107159.12	22.770	0.570	3.920	2.05e-121
SDC1	ENSG00000115884.10	116.621	6.910	3.894	1.02e-80
GDF15	ENSG00000130513.6	143.867	8.810	3.884	5.18e-155
KIAA0101	ENSG00000166803.10	50.801	2.510	3.883	9.51e-129
GPRC5A	ENSG00000013588.5	125.443	7.660	3.868	8.08e-93
MYH14	ENSG00000105357.15	133.277	8.200	3.867	2.74e-56
CD24	ENSG00000272398.5	706.770	47.570	3.865	1.79e-47
PCSK9	ENSG00000169174.10	17.629	0.290	3.852	4.61e-108
PKP3	ENSG00000184363.9	84.988	4.990	3.844	1.54e-70
GALNT3	ENSG00000115339.13	53.779	2.830	3.838	9.86e-90
LY6G6D	ENSG00000244355.7	31.260	1.260	3.835	8.08e-51
TDGF1	ENSG00000241186.7	20.820	0.530	3.834	1.77e-145
TRIM29	ENSG00000137699.16	41.900	2.020	3.828	1.09e-174
CEMIP	ENSG00000103888.15	24.040	0.770	3.822	3.64e-222
ANKRD22	ENSG00000152766.5	26.259	0.940	3.813	1.87e-111
HOXB9	ENSG00000170689.9	57.699	3.230	3.795	5.93e-57
CDX1	ENSG00000113722.16	178.044	12.100	3.773	8.48e-45
PLEK2	ENSG00000100558.8	61.320	3.570	3.769	1.58e-109
CXCL1	ENSG00000163739.4	58.141	3.340	3.768	6.19e-109
SULT2B1	ENSG00000088002.11	20.910	0.610	3.766	2.97e-224
GYLTL1B	ENSG00000165905.16	20.220	0.560	3.766	2.48e-191
SLC5A1	ENSG00000100170.9	25.300	0.940	3.761	1.63e-79
IGHG3	ENSG00000211897.7	77.192	4.770	3.760	3.15e-55
CCNB1	ENSG00000134057.14	77.139	4.780	3.757	4.03e-157
NEK2	ENSG00000117650.12	18.970	0.480	3.754	5.31e-188
CDH17	ENSG00000079112.9	182.606	12.640	3.751	2.30e-45
SFN	ENSG00000175793.11	142.576	9.720	3.743	2.87e-55
FABP6	ENSG00000170231.15	16.520	0.310	3.741	4.82e-133
SMIM22	ENSG00000267795.5	329.240	23.821	3.734	1.33e-52
KRTCAP3	ENSG00000157992.12	112.173	7.570	3.723	4.79e-71
IHH	ENSG00000163501.6	41.320	2.210	3.721	4.29e-46
RP11-357H14.17	ENSG00000272763.1	36.299	1.830	3.720	4.06e-61
TMPRSS4	ENSG00000137648.16	132.137	9.120	3.718	1.38e-59
KRT23	ENSG00000108244.16	13.960	0.140	3.714	4.78e-112
ASF1B	ENSG00000105011.8	26.620	1.110	3.710	5.93e-143
ATP10B	ENSG00000118322.12	34.059	1.680	3.709	2.75e-48
TMC5	ENSG00000103534.16	37.820	1.970	3.708	1.84e-72
CRB3	ENSG00000130545.15	45.771	2.590	3.704	8.71e-63
BIRC5	ENSG00000089685.14	30.920	1.460	3.698	3.70e-136
MMP12	ENSG00000262406.2	20.941	0.690	3.698	2.36e-89
TOP2A	ENSG00000131747.14	43.870	2.460	3.697	8.25e-157
GJB3	ENSG00000188910.7	18.420	0.500	3.695	1.90e-124
PYCR1	ENSG00000183010.16	104.589	7.290	3.671	2.00e-166
PRSS8	ENSG00000052344.15	175.289	12.880	3.667	2.41e-46
LAMB3	ENSG00000196878.12	57.919	3.650	3.663	1.13e-81
TESC	ENSG00000088992.17	48.849	2.940	3.661	2.78e-114
FAM83H-AS1	ENSG00000203499.10	16.160	0.360	3.657	1.39e-188
KRT19	ENSG00000171345.13	723.524	56.610	3.653	3.40e-46
PRR15L	ENSG00000167183.2	116.896	8.390	3.650	3.05e-57
DEGS2	ENSG00000168350.7	24.939	1.070	3.647	8.83e-63
SERINC2	ENSG00000168528.11	130.218	9.480	3.646	2.11e-43
IL22RA1	ENSG00000142677.3	20.810	0.750	3.640	2.12e-80
MKI67	ENSG00000148773.12	30.700	1.550	3.636	1.14e-141
TSPAN8	ENSG00000127324.8	724.779	57.440	3.635	1.35e-44
CDK1	ENSG00000170312.15	41.769	2.450	3.632	1.07e-164
MYEOV	ENSG00000172927.7	19.311	0.640	3.630	1.51e-129
PRR15	ENSG00000176532.3	77.048	5.330	3.624	1.25e-44
CHMP4C	ENSG00000164695.4	27.590	1.320	3.623	2.66e-107
C6orf223	ENSG00000181577.15	12.650	0.110	3.620	6.93e-210
ESRP1	ENSG00000104413.15	61.222	4.060	3.620	2.28e-62
MSLN	ENSG00000102854.14	22.500	0.920	3.613	2.70e-81
KRT8	ENSG00000170421.11	1998.773	163.936	3.600	1.38e-56
UBE2SP2	ENSG00000224126.2	12.190	0.090	3.597	7.71e-250
MUC3A	ENSG00000169894.17	110.990	8.300	3.590	1.14e-64
TMEM45B	ENSG00000151715.7	81.080	5.820	3.589	3.97e-40
FAM3D	ENSG00000198643.6	201.396	15.830	3.588	9.14e-33
C1orf116	ENSG00000182795.12	17.460	0.550	3.574	2.49e-106
CXCL3	ENSG00000163734.4	30.260	1.630	3.571	1.22e-126
TFF3	ENSG00000160180.15	1273.337	106.248	3.571	3.39e-37
MAD2L1	ENSG00000164109.13	37.470	2.240	3.570	1.59e-183
CBLC	ENSG00000142273.10	43.770	2.780	3.566	1.11e-60
KLF5	ENSG00000102554.13	146.798	11.530	3.560	1.21e-58
FOXA2	ENSG00000125798.14	18.640	0.670	3.556	5.16e-120
MMP9	ENSG00000100985.7	18.860	0.690	3.555	1.78e-102
GGH	ENSG00000137563.11	100.210	7.610	3.555	1.49e-95
VSNL1	ENSG00000163032.11	19.510	0.750	3.551	2.45e-183
PTTG1	ENSG00000164611.12	81.182	6.010	3.551	1.33e-154
CFTR	ENSG00000001626.14	41.131	2.610	3.545	8.70e-49
CCNB2	ENSG00000157456.7	32.680	1.900	3.538	7.34e-135
CKS2	ENSG00000123975.4	148.343	11.890	3.534	3.25e-156
EPHB2	ENSG00000133216.16	58.169	4.110	3.533	8.18e-126
TRIB3	ENSG00000101255.10	34.561	2.080	3.529	2.40e-231
AREG	ENSG00000109321.10	75.462	5.660	3.521	6.66e-100
METTL7B	ENSG00000170439.6	26.460	1.400	3.516	2.21e-58
IGHGP	ENSG00000253755.1	12.440	0.180	3.510	1.54e-68
PI3	ENSG00000124102.4	70.751	5.310	3.507	3.19e-32
GUCY2C	ENSG00000070019.4	26.259	1.400	3.506	1.87e-45
MAP7	ENSG00000135525.18	35.520	2.240	3.495	5.58e-113
HMGA1	ENSG00000137309.19	333.651	28.709	3.494	1.06e-161
EHF	ENSG00000135373.12	48.931	3.450	3.488	3.33e-58
MMP11	ENSG00000099953.9	53.850	3.890	3.488	2.65e-154
KLK10	ENSG00000129451.11	18.740	0.760	3.487	4.52e-108
F2RL1	ENSG00000164251.4	35.951	2.300	3.485	4.47e-42
PLS1	ENSG00000120756.12	60.879	4.540	3.482	3.90e-45
KRT80	ENSG00000167767.13	11.030	0.080	3.478	1.55e-254
MYO5B	ENSG00000167306.18	47.881	3.390	3.477	2.55e-62
AGMAT	ENSG00000116771.5	16.800	0.610	3.467	1.06e-103
NFE2L3	ENSG00000050344.8	61.290	4.640	3.465	8.18e-261
RP5-940J5.9	ENSG00000269968.1	9.980	0.000	3.457	5.96e-64
CDC6	ENSG00000094804.9	15.700	0.530	3.448	2.95e-183
ZWINT	ENSG00000122952.16	46.391	3.390	3.432	2.57e-134
PLEKHS1	ENSG00000148735.14	14.650	0.450	3.432	5.86e-137
CEP55	ENSG00000138180.15	17.970	0.760	3.430	6.52e-202
COL17A1	ENSG00000065618.16	27.500	1.660	3.421	2.80e-30
AOC1	ENSG00000002726.19	83.400	6.940	3.410	9.41e-31
CKS1BP3	ENSG00000268942.2	9.560	0.000	3.401	1.12e-177
CDT1	ENSG00000167513.8	23.230	1.300	3.397	1.13e-151
LYZ	ENSG00000090382.6	264.311	24.250	3.393	2.31e-68
CGREF1	ENSG00000138028.14	21.190	1.120	3.388	1.67e-202
LAMC2	ENSG00000058085.14	40.861	3.020	3.380	7.89e-148
AZGP1	ENSG00000160862.12	59.601	4.850	3.373	6.23e-144
KCNQ1	ENSG00000053918.15	53.928	4.310	3.371	9.08e-93
AURKA	ENSG00000087586.17	31.051	2.100	3.370	7.40e-165
TK1	ENSG00000167900.11	62.691	5.160	3.370	7.01e-129
CXADR	ENSG00000154639.18	21.491	1.180	3.367	8.29e-96
LGR5	ENSG00000139292.12	14.410	0.500	3.361	4.29e-130
TRIM31	ENSG00000204616.10	41.920	3.190	3.357	3.60e-38
EIF5AP4	ENSG00000234743.1	10.040	0.080	3.354	6.56e-194
FUT6	ENSG00000156413.13	26.080	1.650	3.353	8.41e-40
TM4SF5	ENSG00000142484.6	23.980	1.460	3.344	3.53e-66
DSP	ENSG00000096696.13	52.731	4.330	3.334	4.30e-67
FOXQ1	ENSG00000164379.5	10.650	0.160	3.328	9.90e-220
PKMYT1	ENSG00000127564.16	28.561	1.950	3.325	1.18e-151
S100A14	ENSG00000189334.8	192.164	18.290	3.324	1.07e-42
ZG16B	ENSG00000162078.11	49.449	4.040	3.323	3.56e-89
KIFC1	ENSG00000237649.7	23.980	1.500	3.321	5.93e-146
CENPF	ENSG00000117724.12	29.070	2.030	3.311	5.09e-123
ELF3	ENSG00000163435.15	508.392	50.481	3.307	1.17e-48
C1orf106	ENSG00000163362.10	45.079	3.680	3.300	1.09e-47
C19orf33	ENSG00000167644.11	188.457	18.301	3.295	1.23e-47
CDCA5	ENSG00000146670.9	23.140	1.460	3.295	5.56e-174
DDC	ENSG00000132437.17	40.271	3.210	3.293	1.22e-41
CDCA8	ENSG00000134690.10	22.899	1.440	3.292	2.86e-137
CDKN3	ENSG00000100526.19	34.871	2.680	3.285	9.50e-171
GALNT6	ENSG00000139629.15	25.960	1.770	3.283	2.77e-195
HOXB8	ENSG00000120068.6	24.190	1.590	3.282	6.89e-95
NCAPH	ENSG00000121152.9	17.240	0.880	3.278	5.00e-173
USH1C	ENSG00000006611.15	93.850	8.870	3.265	1.18e-54
C12orf75	ENSG00000235162.8	86.198	8.130	3.256	3.68e-120
GPR160	ENSG00000173890.16	58.989	5.290	3.254	3.51e-69
CLRN3	ENSG00000180745.4	51.299	4.510	3.247	7.88e-42
GRB7	ENSG00000141738.13	28.230	2.090	3.242	1.86e-95
KIAA1324	ENSG00000116299.16	25.621	1.840	3.229	1.88e-37
AURKB	ENSG00000178999.12	31.670	2.490	3.227	1.60e-114
GOLT1A	ENSG00000174567.7	16.790	0.900	3.227	1.96e-116
UHRF1	ENSG00000276043.4	13.580	0.560	3.224	3.96e-202
UGT8	ENSG00000174607.10	17.850	1.020	3.222	1.47e-81
CTD-2377D24.6	ENSG00000244649.4	31.890	2.540	3.216	3.82e-54
LMNB1	ENSG00000113368.11	48.250	4.350	3.203	3.55e-118
SLC38A5	ENSG00000017483.14	69.228	6.630	3.202	1.09e-68
BIK	ENSG00000100290.2	23.460	1.660	3.201	4.34e-86
FOXM1	ENSG00000111206.12	30.781	2.470	3.195	3.01e-148
TRABD2A	ENSG00000186854.10	60.719	5.740	3.195	8.73e-58
CXCL10	ENSG00000169245.5	12.910	0.520	3.194	9.46e-79
SLC27A2	ENSG00000140284.10	16.110	0.870	3.194	1.29e-51
ARSE	ENSG00000157399.14	37.041	3.160	3.193	2.70e-64
FOXA3	ENSG00000170608.2	23.569	1.690	3.191	7.71e-66
MELK	ENSG00000165304.7	16.350	0.910	3.183	1.18e-170
COL10A1	ENSG00000123500.9	8.350	0.030	3.182	2.36e-107
FAM84A	ENSG00000162981.13	68.902	6.710	3.181	6.75e-65
EFNA3	ENSG00000143590.13	24.180	1.780	3.179	8.83e-159
PRSS3	ENSG00000010438.16	142.853	14.900	3.178	1.41e-48
SMIM24	ENSG00000095932.6	35.409	3.030	3.175	1.65e-42
SPINK1	ENSG00000164266.10	274.392	29.490	3.175	3.50e-39
MYB	ENSG00000118513.18	32.590	2.740	3.167	1.60e-75
HN1	ENSG00000189159.15	279.847	30.689	3.148	1.49e-91
SKA3	ENSG00000165480.15	11.360	0.400	3.142	4.10e-226
PDX1	ENSG00000139515.5	7.990	0.020	3.140	1.16e-241
BUB1	ENSG00000169679.14	13.640	0.670	3.132	1.93e-181
SORD2P	ENSG00000259479.6	18.710	1.260	3.125	5.63e-202
PBK	ENSG00000168078.9	13.300	0.640	3.124	7.75e-134
GRIN2D	ENSG00000105464.3	8.730	0.120	3.119	1.64e-235
GMDS	ENSG00000112699.10	165.168	18.160	3.116	3.87e-81
SPINT1	ENSG00000166145.14	123.100	13.310	3.116	9.06e-47
AP000349.2	ENSG00000280178.1	9.600	0.230	3.107	6.37e-136
HMMR	ENSG00000072571.19	13.060	0.640	3.100	1.02e-165
KRT20	ENSG00000171431.3	155.912	17.310	3.099	2.92e-12
AC021218.2	ENSG00000204876.4	7.650	0.010	3.098	2.96e-171
MACC1	ENSG00000183742.12	9.180	0.190	3.097	2.06e-222
RP11-284F21.10	ENSG00000272405.1	12.090	0.530	3.097	1.57e-124
GPA33	ENSG00000143167.11	81.899	8.730	3.091	1.76e-23
TMEM139	ENSG00000178826.10	24.100	1.950	3.089	5.47e-57
PPP1R14D	ENSG00000166143.9	67.982	7.160	3.080	1.11e-27
KDF1	ENSG00000175707.8	15.860	1.000	3.076	1.28e-67
CENPA	ENSG00000115163.14	13.240	0.690	3.075	2.32e-188
ACSL5	ENSG00000197142.10	134.019	15.070	3.071	8.96e-60
PSAT1	ENSG00000135069.13	32.680	3.030	3.063	2.57e-159
OVOL1	ENSG00000172818.9	16.750	1.130	3.059	1.96e-60
IRF6	ENSG00000117595.10	28.181	2.510	3.055	2.32e-63
PHLDA2	ENSG00000181649.5	47.891	4.900	3.051	3.25e-106
C6orf132	ENSG00000188112.8	27.350	2.440	3.043	2.99e-72
PPP1R1B	ENSG00000131771.13	292.805	34.671	3.042	1.07e-60
GRHL2	ENSG00000083307.10	13.380	0.750	3.039	1.77e-106
GJB2	ENSG00000165474.5	24.030	2.060	3.032	3.91e-56
FUT3	ENSG00000171124.12	83.649	9.350	3.032	6.55e-37
HNRNPCP2	ENSG00000204253.4	16.999	1.200	3.032	3.44e-221
MEP1A	ENSG00000112818.9	26.700	2.390	3.031	4.21e-12
DLGAP5	ENSG00000126787.12	10.310	0.390	3.024	7.28e-166
GSTO2	ENSG00000065621.14	22.011	1.830	3.023	1.34e-80
TROAP	ENSG00000135451.12	24.939	2.190	3.023	1.00e-130
GINS2	ENSG00000131153.8	13.580	0.800	3.018	3.10e-159
PITX2	ENSG00000164093.15	8.930	0.230	3.013	5.97e-81
LMO7	ENSG00000136153.19	87.353	9.970	3.010	3.60e-75
HMGB3	ENSG00000029993.14	75.311	8.480	3.009	4.45e-121
NEBL	ENSG00000078114.18	15.730	1.100	2.994	1.40e-233
HNF1A	ENSG00000135100.17	15.070	1.030	2.985	3.63e-93
SPC25	ENSG00000152253.8	11.830	0.620	2.985	1.85e-178
EPHB3	ENSG00000182580.2	53.880	5.940	2.983	5.89e-121
KLK6	ENSG00000167755.13	7.260	0.050	2.976	2.94e-107
MARCKSL1	ENSG00000175130.6	251.253	31.340	2.963	2.30e-121
KIF20A	ENSG00000112984.11	11.390	0.590	2.962	1.10e-173
ANLN	ENSG00000011426.10	17.850	1.420	2.961	5.54e-214
PLK1	ENSG00000166851.14	35.409	3.690	2.957	6.86e-140
LY75	ENSG00000054219.10	19.410	1.630	2.956	4.10e-102
CDC45	ENSG00000093009.9	13.570	0.880	2.954	3.57e-148
CPNE7	ENSG00000178773.14	12.160	0.700	2.953	2.86e-126
CDCP1	ENSG00000163814.7	19.580	1.660	2.952	9.74e-68
RHPN2	ENSG00000131941.7	31.430	3.200	2.949	6.03e-77
LINC01559	ENSG00000180861.9	12.410	0.740	2.946	4.59e-34
FUT2	ENSG00000176920.11	32.651	3.380	2.942	6.37e-44
BCL2L15	ENSG00000188761.11	34.700	3.650	2.941	1.54e-36
BCL2L14	ENSG00000121380.12	18.050	1.500	2.930	4.70e-54
STAP2	ENSG00000178078.11	99.822	12.230	2.930	3.84e-37
CTSV	ENSG00000136943.10	9.190	0.340	2.927	4.55e-131
CTHRC1	ENSG00000164932.12	24.739	2.400	2.920	2.50e-108
TRIP13	ENSG00000071539.13	12.970	0.850	2.917	4.39e-241
SLC25A10	ENSG00000183048.11	56.281	6.600	2.914	2.73e-74
C9orf152	ENSG00000188959.9	26.711	2.680	2.913	2.78e-54
PRR11	ENSG00000068489.12	11.500	0.660	2.913	1.21e-201
VWA2	ENSG00000165816.12	7.570	0.140	2.910	3.17e-188
CYP2B6	ENSG00000197408.8	8.360	0.250	2.905	2.32e-52
SORD	ENSG00000140263.13	44.600	5.130	2.895	1.05e-191
ENC1	ENSG00000171617.13	36.719	4.090	2.890	3.03e-207
TNFRSF12A	ENSG00000006327.13	73.150	9.010	2.889	1.10e-102
SHH	ENSG00000164690.7	7.470	0.150	2.881	2.70e-156
ABHD17C	ENSG00000136379.11	55.329	6.650	2.880	1.51e-60
TTC39A	ENSG00000085831.15	23.350	2.310	2.879	1.33e-51
TOX3	ENSG00000103460.16	16.280	1.350	2.878	6.83e-85
GINS1	ENSG00000101003.9	10.370	0.550	2.875	1.27e-187
SCD	ENSG00000099194.5	105.229	13.490	2.874	1.52e-112
KIF2C	ENSG00000142945.12	16.999	1.460	2.871	1.87e-173
NUSAP1	ENSG00000137804.12	31.130	3.400	2.868	2.11e-136
LIPH	ENSG00000163898.9	17.820	1.580	2.867	3.62e-32
WWC1	ENSG00000113645.13	17.560	1.550	2.864	2.58e-139
RP11-150O12.3	ENSG00000254290.1	9.340	0.420	2.864	7.07e-127
KIF11	ENSG00000138160.5	10.930	0.640	2.863	3.79e-173
MCM2	ENSG00000073111.13	28.111	3.010	2.860	1.86e-181
C6orf222	ENSG00000189325.6	8.870	0.360	2.859	2.37e-97
SNORA76C	ENSG00000277887.1	6.250	0.000	2.858	1.27e-32
AC009065.4	ENSG00000279473.1	6.190	0.000	2.846	1.22e-176
CENPM	ENSG00000100162.14	24.450	2.540	2.846	2.36e-90
LINC00668	ENSG00000265933.5	16.900	1.490	2.846	3.88e-20
GALNT4	ENSG00000257594.3	20.559	2.000	2.845	2.34e-102
MARVELD2	ENSG00000152939.14	10.690	0.630	2.842	2.77e-78
IGHG2	ENSG00000211893.3	162.894	21.950	2.836	9.79e-27
TMEM92	ENSG00000167105.7	10.320	0.590	2.832	2.84e-104
CELP	ENSG00000170827.9	7.600	0.210	2.829	8.42e-56
TCF7	ENSG00000081059.19	24.721	2.620	2.829	4.52e-172
ANKS4B	ENSG00000175311.6	12.750	0.950	2.818	1.96e-47
BRI3BP	ENSG00000184992.10	16.700	1.510	2.818	9.98e-90
COL11A1	ENSG00000060718.18	8.610	0.370	2.810	2.07e-105
SLC7A5	ENSG00000103257.8	49.990	6.280	2.808	4.23e-137
MAPK13	ENSG00000156711.16	75.238	9.950	2.800	2.44e-62
CTD-2396E7.11	ENSG00000275234.1	27.570	3.110	2.797	6.58e-43
RPS2P55	ENSG00000216866.5	9.420	0.500	2.796	6.43e-236
RP11-452N17.1	ENSG00000277998.1	55.149	7.090	2.795	4.34e-134
KIF4A	ENSG00000090889.11	10.210	0.620	2.791	8.21e-180
SLC44A4	ENSG00000204385.10	119.527	16.410	2.791	2.28e-28
CDS1	ENSG00000163624.5	12.490	0.950	2.790	4.13e-56
UBE2T	ENSG00000077152.9	38.101	4.660	2.788	1.33e-179
DUOX2	ENSG00000140279.12	10.150	0.620	2.783	9.40e-41
FA2H	ENSG00000103089.8	19.920	2.040	2.783	5.69e-51
NOXO1	ENSG00000196408.11	19.061	1.920	2.780	3.36e-55
SQLE	ENSG00000104549.11	46.099	5.860	2.779	1.05e-126
HPDL	ENSG00000186603.5	10.940	0.740	2.779	1.36e-85
SLC2A1	ENSG00000117394.19	126.886	17.650	2.778	6.30e-133
DGAT2	ENSG00000062282.14	18.539	1.850	2.777	9.60e-125
ECT2	ENSG00000114346.13	30.490	3.620	2.769	4.43e-221
PPIAP22	ENSG00000198618.5	319.638	46.109	2.767	1.86e-185
TRPM2-AS	ENSG00000230061.2	6.420	0.090	2.767	1.63e-120
FAM64A	ENSG00000129195.15	10.330	0.670	2.762	8.55e-146
AC106876.2	ENSG00000222001.2	12.010	0.920	2.760	1.97e-66
BAIAP2L1	ENSG00000006453.13	39.821	5.040	2.757	2.67e-74
CXCL9	ENSG00000138755.5	8.180	0.360	2.755	2.80e-63
MMP3	ENSG00000149968.11	11.390	0.840	2.751	3.68e-51
F12	ENSG00000131187.9	18.780	1.940	2.750	7.24e-132
RP4-568C11.4	ENSG00000274173.1	11.140	0.810	2.746	2.52e-65
TGFBI	ENSG00000120708.16	447.516	65.999	2.743	1.10e-110
RP5-881L22.5	ENSG00000226812.2	10.770	0.760	2.741	1.22e-55
RN7SL1	ENSG00000276168.1	641.630	95.193	2.740	4.61e-96
FXYD3	ENSG00000089356.16	886.882	132.302	2.736	8.66e-22
SERPINA1	ENSG00000197249.12	120.767	17.310	2.733	5.65e-49
NR1I2	ENSG00000144852.16	21.980	2.460	2.732	5.47e-29
DEPDC1B	ENSG00000035499.12	8.360	0.410	2.731	1.17e-163
GALNT5	ENSG00000136542.8	8.340	0.410	2.728	1.86e-69
NQO1	ENSG00000181019.12	216.871	31.879	2.728	1.02e-96
C1orf210	ENSG00000253313.5	18.330	1.920	2.727	2.83e-25
PTK6	ENSG00000101213.6	25.100	2.950	2.724	1.79e-34
VDR	ENSG00000111424.10	26.910	3.230	2.722	1.25e-39
AC005255.3	ENSG00000256210.3	5.590	0.000	2.720	5.05e-137
CENPN	ENSG00000166451.13	26.469	3.170	2.720	9.30e-200
HMGN1P37	ENSG00000229237.2	5.590	0.000	2.720	4.37e-177
CEACAM1	ENSG00000079385.21	76.749	10.850	2.714	1.12e-20
REG1A	ENSG00000115386.5	29.359	3.630	2.713	5.39e-27
SMPDL3B	ENSG00000130768.14	17.380	1.810	2.709	1.11e-40
NCAPG	ENSG00000109805.9	9.510	0.610	2.707	5.39e-165
CHI3L1	ENSG00000133048.12	14.270	1.340	2.706	3.73e-45
SLC12A2	ENSG00000064651.13	87.601	12.590	2.705	1.92e-157
EPN3	ENSG00000049283.17	13.130	1.180	2.696	1.49e-30
CYP2J2	ENSG00000134716.9	19.271	2.130	2.695	3.42e-40
MET	ENSG00000105976.14	28.839	3.610	2.694	3.25e-217
OCIAD2	ENSG00000145247.11	182.619	27.450	2.690	6.26e-136
GZMB	ENSG00000100453.12	10.280	0.750	2.688	6.62e-73
IYD	ENSG00000009765.14	8.070	0.410	2.685	5.07e-78
AP003774.1	ENSG00000236935.1	11.900	1.010	2.682	2.47e-31
CASC9	ENSG00000249395.2	7.210	0.280	2.681	2.46e-95
AC005943.2	ENSG00000267059.2	5.410	0.000	2.680	6.38e-45
EIF1AXP1	ENSG00000236698.1	17.170	1.840	2.678	9.55e-145
RAD51	ENSG00000051180.16	13.060	1.200	2.676	2.23e-124
KCNE3	ENSG00000175538.10	30.120	3.880	2.673	2.30e-116
RMI2	ENSG00000175643.8	19.149	2.160	2.673	7.96e-138
TTK	ENSG00000112742.9	8.690	0.520	2.672	1.03e-173
MARVELD3	ENSG00000140832.9	17.410	1.890	2.671	5.51e-30
CENPW	ENSG00000203760.8	45.169	6.260	2.669	3.66e-183
NME1	ENSG00000239672.7	179.121	27.319	2.669	4.70e-170
JUP	ENSG00000173801.16	216.301	33.360	2.661	7.52e-83
CRNDE	ENSG00000245694.8	8.450	0.500	2.655	1.47e-141
BSPRY	ENSG00000119411.10	21.410	2.560	2.654	3.36e-83
RP5-1033H22.2	ENSG00000224093.5	10.330	0.800	2.654	2.77e-60
IGKV2D-28	ENSG00000242534.2	12.530	1.150	2.654	3.54e-10
NUF2	ENSG00000143228.12	11.200	0.940	2.653	6.49e-180
CLDN7	ENSG00000181885.18	287.356	44.919	2.651	6.33e-31
AGR3	ENSG00000173467.8	62.051	9.050	2.649	6.35e-18
FAM3B	ENSG00000183844.16	7.140	0.300	2.647	4.27e-59
KIAA0226L	ENSG00000102445.18	30.181	3.980	2.646	5.11e-64
FAM83F	ENSG00000133477.16	9.480	0.680	2.641	1.03e-62
FAM83E	ENSG00000105523.3	37.530	5.200	2.636	6.16e-28
CCNO	ENSG00000152669.8	6.200	0.160	2.634	1.43e-189
PIGY	ENSG00000255072.1	16.260	1.780	2.634	5.79e-51
RP11-284F21.7	ENSG00000229953.1	7.740	0.410	2.632	1.27e-119
KCNN4	ENSG00000104783.11	67.672	10.100	2.629	9.82e-86
HJURP	ENSG00000123485.11	10.610	0.880	2.627	2.86e-156
TLCD1	ENSG00000160606.10	18.960	2.240	2.623	7.36e-110
IQGAP3	ENSG00000183856.10	12.850	1.250	2.622	1.07e-136
TMEM238	ENSG00000233493.3	11.370	1.010	2.622	4.67e-50
TNFRSF6B	ENSG00000243509.4	25.321	3.280	2.621	6.17e-51
OVOL2	ENSG00000125850.10	11.230	0.990	2.620	1.21e-57
RASEF	ENSG00000165105.9	9.760	0.750	2.620	1.54e-54
UCA1	ENSG00000214049.6	5.750	0.100	2.617	9.73e-87
PRSS16	ENSG00000112812.15	16.850	1.920	2.612	4.56e-51
PTMAP5	ENSG00000214182.5	21.170	2.630	2.611	7.26e-148
DTL	ENSG00000143476.17	8.820	0.610	2.609	5.44e-175
CXCL11	ENSG00000169248.12	5.520	0.070	2.607	4.77e-103
IL32	ENSG00000008517.16	470.548	76.489	2.605	3.76e-73
MND1	ENSG00000121211.7	9.710	0.760	2.605	1.93e-198
DUOXA2	ENSG00000140274.13	5.870	0.130	2.604	1.83e-52
GCNT3	ENSG00000140297.12	30.189	4.130	2.604	3.40e-11
MSX2	ENSG00000120149.8	7.480	0.400	2.599	1.46e-136
RP11-132A1.4	ENSG00000232445.1	7.300	0.370	2.599	5.15e-139
DHFRP1	ENSG00000188985.6	9.900	0.800	2.598	6.97e-146
ORC6	ENSG00000091651.8	12.180	1.180	2.596	2.74e-154
HNF1B	ENSG00000275410.4	11.430	1.060	2.593	4.05e-36
CYP2W1	ENSG00000073067.13	6.520	0.250	2.589	3.27e-65
RNF186	ENSG00000178828.6	13.910	1.480	2.588	3.78e-23
Metazoa_SRP	ENSG00000274012.1	943.905	156.107	2.588	2.29e-73
CCL15	ENSG00000275718.1	15.390	1.730	2.586	1.38e-26
ACE2	ENSG00000130234.10	11.350	1.060	2.584	4.67e-35
MCM4	ENSG00000104738.16	53.459	8.090	2.583	3.24e-144
IL2RG	ENSG00000147168.12	67.120	10.370	2.583	5.52e-64
BUB1B	ENSG00000156970.12	11.260	1.050	2.580	1.87e-141
HNF4G	ENSG00000164749.11	11.620	1.110	2.580	7.76e-48
TMEM125	ENSG00000179178.10	20.990	2.680	2.579	1.08e-40
PVRL4	ENSG00000143217.8	6.810	0.310	2.576	1.52e-128
CCNA2	ENSG00000145386.9	22.340	2.920	2.574	1.61e-153
SLC52A3	ENSG00000101276.14	12.800	1.320	2.573	1.96e-59
ARHGAP8	ENSG00000241484.9	25.080	3.390	2.571	9.13e-65
C2CD4A	ENSG00000198535.5	5.300	0.060	2.571	2.44e-153
RAB11FIP4	ENSG00000131242.15	14.870	1.670	2.571	1.02e-85
EVA1A	ENSG00000115363.13	8.650	0.630	2.566	7.27e-136
RNASEH2A	ENSG00000104889.4	45.179	6.810	2.564	5.80e-191
TRIM15	ENSG00000204610.12	19.110	2.400	2.564	1.32e-40
ARHGEF35	ENSG00000213214.4	15.330	1.770	2.560	3.08e-58
APOBEC1	ENSG00000111701.6	5.950	0.180	2.558	1.60e-71
PODXL2	ENSG00000114631.10	26.870	3.740	2.556	1.33e-146
SEL1L3	ENSG00000091490.10	72.770	11.550	2.555	5.83e-83
RP11-70C1.3	ENSG00000235288.3	8.050	0.540	2.555	2.99e-4
CAPG	ENSG00000042493.15	210.853	35.089	2.553	3.41e-117
EXO1	ENSG00000174371.16	6.630	0.300	2.553	7.22e-198
SGPP2	ENSG00000163082.9	13.100	1.410	2.549	1.94e-53
NDFIP2	ENSG00000102471.13	49.381	7.620	2.547	1.31e-87
NME2	ENSG00000011052.21	38.821	5.820	2.546	2.00e-148
PAQR4	ENSG00000162073.13	27.140	3.820	2.545	2.43e-189
PHLDA1	ENSG00000139289.13	26.690	3.760	2.540	9.67e-131
BMP7	ENSG00000101144.12	13.590	1.510	2.539	9.49e-68
ESRP2	ENSG00000103067.11	30.479	4.420	2.538	5.07e-37
DNAJC22	ENSG00000178401.14	9.910	0.880	2.537	3.91e-56
TSPAN1	ENSG00000117472.9	220.830	37.211	2.537	4.26e-16
OIP5	ENSG00000104147.8	8.030	0.560	2.533	8.69e-134
CDCA3	ENSG00000111665.11	29.431	4.260	2.532	3.25e-153
KPNA2	ENSG00000182481.8	85.419	13.940	2.532	8.11e-170
TMEM150B	ENSG00000180061.9	17.600	2.220	2.530	1.37e-51
FAM111B	ENSG00000189057.10	7.350	0.450	2.526	4.99e-86
CTB-63M22.1	ENSG00000229119.3	155.437	26.179	2.525	7.06e-89
RAD51AP1	ENSG00000111247.14	12.300	1.310	2.525	5.40e-169
LINC01207	ENSG00000248771.5	9.880	0.890	2.525	2.12e-37
RBM47	ENSG00000163694.14	36.299	5.500	2.521	1.33e-33
RP11-462G2.1	ENSG00000237643.1	5.640	0.160	2.517	1.61e-59
INHBA	ENSG00000122641.9	6.660	0.340	2.515	4.05e-123
EREG	ENSG00000124882.3	8.880	0.730	2.514	3.29e-67
RP11-532F12.5	ENSG00000261183.5	24.870	3.530	2.514	1.89e-38
CXCL16	ENSG00000161921.14	67.620	11.040	2.511	1.99e-140
DHCR7	ENSG00000172893.15	48.539	7.700	2.510	2.16e-126
AXIN2	ENSG00000168646.12	52.841	8.470	2.507	7.90e-103
ALDOB	ENSG00000136872.17	9.610	0.870	2.504	4.46e-43
LLGL2	ENSG00000073350.13	136.418	23.271	2.501	4.13e-39
IFI27	ENSG00000165949.12	1016.785	179.146	2.498	6.71e-62
CCL18	ENSG00000275385.1	13.000	1.480	2.497	4.14e-40
GALE	ENSG00000117308.14	92.931	15.680	2.494	4.27e-69
CKMT1A	ENSG00000223572.9	51.331	8.310	2.491	9.99e-26
LEFTY1	ENSG00000243709.1	35.530	5.520	2.486	1.24e-6
PLEKHG6	ENSG00000008323.15	31.701	4.860	2.480	6.05e-32
HOOK1	ENSG00000134709.10	10.670	1.100	2.474	6.95e-58
CAMSAP3	ENSG00000076826.9	20.310	2.840	2.472	7.23e-46
CCAT1	ENSG00000247844.1	4.660	0.020	2.472	1.97e-197
GTSE1	ENSG00000075218.18	9.300	0.860	2.469	1.40e-132
PIGR	ENSG00000162896.5	454.708	81.351	2.468	6.46e-7
ILDR1	ENSG00000145103.12	6.740	0.400	2.467	5.35e-48
CKMT1B	ENSG00000237289.9	55.510	9.230	2.466	1.54e-27
RP11-350J20.12	ENSG00000273132.1	4.520	0.000	2.465	1.76e-122
ITGA2	ENSG00000164171.10	13.780	1.680	2.463	1.99e-191
SP6	ENSG00000189120.4	6.610	0.380	2.463	2.85e-120
RP11-10G12.1	ENSG00000244538.1	4.510	0.000	2.462	7.74e-157
DSC2	ENSG00000134755.14	19.370	2.710	2.457	1.96e-29
TMEM97	ENSG00000109084.13	38.781	6.250	2.456	1.37e-173
TMEM141	ENSG00000244187.7	272.856	49.060	2.452	5.38e-64
SNRPGP2	ENSG00000264350.1	22.730	3.340	2.451	2.09e-161
CHEK1	ENSG00000149554.12	18.120	2.500	2.450	1.93e-192
SOX4	ENSG00000124766.5	29.881	4.660	2.448	1.12e-195
RAB11FIP1	ENSG00000156675.15	35.510	5.700	2.446	1.17e-69
GPR39	ENSG00000183840.6	7.610	0.580	2.446	4.14e-52
REG3A	ENSG00000172016.15	6.240	0.330	2.445	5.06e-42
DLEU2_6	ENSG00000275559.1	4.440	0.000	2.444	2.46e-24
C2	ENSG00000166278.14	57.799	9.820	2.442	8.67e-114
PAFAH1B3	ENSG00000079462.7	68.190	11.830	2.431	7.44e-189
FOXA1	ENSG00000129514.5	10.960	1.220	2.430	5.09e-17
VPS9D1-AS1	ENSG00000261373.1	10.050	1.050	2.430	6.90e-145
CTD-2147F2.1	ENSG00000259485.1	4.380	0.000	2.428	2.94e-105
ARHGAP11A	ENSG00000198826.10	10.990	1.230	2.427	1.46e-140
EPHX4	ENSG00000172031.6	5.990	0.300	2.427	3.50e-171
CDC25C	ENSG00000158402.18	5.880	0.280	2.426	1.27e-171
GPR35	ENSG00000178623.11	52.548	8.970	2.425	4.33e-76
ELMO3	ENSG00000102890.14	29.510	4.710	2.418	8.77e-47
SLC12A8	ENSG00000221955.10	10.600	1.170	2.418	1.91e-141
CDC25A	ENSG00000164045.11	7.010	0.500	2.417	1.02e-165
NETO2	ENSG00000171208.9	11.810	1.400	2.416	1.68e-45
CTSS	ENSG00000163131.10	177.601	32.529	2.413	4.79e-38
RAD54L	ENSG00000085999.11	9.200	0.920	2.409	1.81e-149
RBBP8NL	ENSG00000130701.3	5.990	0.320	2.405	2.62e-112
PARPBP	ENSG00000185480.11	9.860	1.050	2.405	2.57e-181
EPSTI1	ENSG00000133106.14	28.749	4.620	2.404	1.32e-97
SH2D3A	ENSG00000125731.12	25.860	4.080	2.403	1.93e-59
PRC1	ENSG00000198901.13	44.721	7.650	2.402	9.30e-138
TRPM2	ENSG00000142185.16	17.960	2.590	2.401	1.61e-94
SPTBN2	ENSG00000173898.11	12.990	1.650	2.400	3.06e-205
ADGRG1	ENSG00000205336.11	101.110	18.360	2.399	8.39e-143
TJP3	ENSG00000105289.14	45.251	7.770	2.399	6.95e-26
DHCR24	ENSG00000116133.11	70.790	12.620	2.398	4.49e-63
CKAP2	ENSG00000136108.14	21.060	3.210	2.390	2.82e-199
EBP	ENSG00000147155.10	155.233	28.799	2.390	6.82e-79
CENPU	ENSG00000151725.11	16.060	2.260	2.388	6.83e-128
GNG4	ENSG00000168243.10	14.880	2.040	2.385	2.21e-44
LINC00483	ENSG00000167117.8	15.290	2.120	2.384	1.24e-14
PKP2	ENSG00000057294.13	37.621	6.430	2.378	1.02e-45
OAS1	ENSG00000089127.12	70.668	12.790	2.378	1.21e-63
EPS8L1	ENSG00000131037.14	34.040	5.740	2.378	2.18e-74
TUBA1C	ENSG00000167553.14	488.291	93.402	2.374	2.84e-109
RP3-523K23.2	ENSG00000261116.1	6.560	0.460	2.372	2.39e-44
MDFI	ENSG00000112559.13	11.380	1.400	2.367	8.56e-131
CENPK	ENSG00000123219.12	11.420	1.410	2.366	4.42e-127
TMEM30B	ENSG00000182107.6	16.310	2.360	2.365	9.33e-39
GPR143	ENSG00000101850.12	5.270	0.220	2.362	4.11e-86
UBE2S	ENSG00000108106.13	76.611	14.130	2.359	4.28e-183
ACSL6	ENSG00000164398.12	6.180	0.400	2.359	3.63e-52
PTPRO	ENSG00000151490.13	12.640	1.660	2.358	1.84e-49
SCNN1A	ENSG00000111319.12	68.531	12.570	2.357	2.51e-22
TYMS	ENSG00000176890.15	39.749	6.960	2.356	5.10e-90
PAICS	ENSG00000128050.8	89.182	16.690	2.350	2.42e-183
GGT6	ENSG00000167741.10	28.650	4.820	2.349	1.04e-12
XXbac-BPG32J3.19	ENSG00000250641.1	5.100	0.200	2.346	1.72e-59
SEZ6L2	ENSG00000174938.14	19.120	2.960	2.345	5.16e-134
PVRL1	ENSG00000110400.10	22.561	3.640	2.344	1.29e-115
KRT17	ENSG00000128422.15	7.820	0.740	2.342	1.41e-66
NUDT4P1	ENSG00000177144.6	20.949	3.330	2.342	5.24e-113
OR2I1P	ENSG00000237988.3	4.730	0.130	2.342	5.94e-83
NUDT4P2	ENSG00000271121.2	20.949	3.330	2.342	5.24e-113
PDIA4	ENSG00000155660.10	174.126	33.590	2.340	2.01e-129
DIAPH3	ENSG00000139734.17	5.070	0.200	2.339	3.10e-212
RP11-304L19.1	ENSG00000259933.6	21.510	3.450	2.339	1.73e-141
APOC4-APOC2	ENSG00000224916.8	6.770	0.540	2.335	1.17e-96
LFNG	ENSG00000106003.12	66.169	12.310	2.335	2.58e-100
SLC44A3	ENSG00000143036.16	35.579	6.250	2.335	1.25e-57
C2orf54	ENSG00000172478.17	5.800	0.350	2.333	2.48e-55
SMAGP	ENSG00000170545.16	68.802	12.930	2.325	2.30e-57
KCTD14	ENSG00000151364.15	22.611	3.720	2.323	1.39e-161
LGALS4	ENSG00000171747.8	1058.495	211.204	2.320	4.36e-23
AP1S1	ENSG00000106367.13	123.570	24.050	2.314	1.98e-127
TMPRSS3	ENSG00000160183.13	4.950	0.200	2.310	1.39e-122
RPS28P7	ENSG00000227097.5	1285.041	258.585	2.309	1.14e-120
EPB41L4B	ENSG00000095203.14	26.070	4.470	2.307	3.87e-28
CGN	ENSG00000143375.14	31.040	5.490	2.304	4.32e-20
C19orf48	ENSG00000167747.13	81.928	15.880	2.297	6.07e-180
SLC6A20	ENSG00000163817.15	4.350	0.090	2.295	1.15e-95
CKAP2L	ENSG00000169607.12	5.230	0.270	2.294	7.87e-196
KCNK1	ENSG00000135750.14	16.200	2.510	2.293	9.94e-46
TMC4	ENSG00000167608.11	56.519	10.750	2.291	1.72e-30
POC1A	ENSG00000164087.7	11.950	1.650	2.289	2.15e-137
CCND1	ENSG00000110092.3	69.468	13.430	2.288	3.22e-157
MYOM3	ENSG00000142661.18	4.860	0.200	2.288	2.62e-116
FOXP4-AS1	ENSG00000234753.5	6.980	0.640	2.283	3.95e-152
RP11-474D1.3	ENSG00000214039.8	3.850	0.000	2.278	1.14e-106
TMPRSS2	ENSG00000184012.11	68.090	13.260	2.277	4.50e-25
KIF18B	ENSG00000186185.13	6.990	0.650	2.276	3.67e-117
RP3-522D1.1	ENSG00000224167.1	4.520	0.140	2.276	5.29e-172
LINC00511	ENSG00000227036.6	27.380	4.860	2.276	8.87e-81
C2orf70	ENSG00000173557.14	5.100	0.260	2.275	9.15e-164
TPD52	ENSG00000076554.15	122.089	24.439	2.275	5.81e-76
MNX1-AS1	ENSG00000243479.3	4.610	0.160	2.274	2.78e-178
TOMM34	ENSG00000025772.7	55.111	10.610	2.273	6.53e-205
S100A11	ENSG00000163191.5	1088.480	224.457	2.273	5.64e-133
SLC39A4	ENSG00000147804.9	132.311	26.629	2.271	3.29e-57
S100A2	ENSG00000196754.10	13.070	1.920	2.269	8.90e-116
ASPM	ENSG00000066279.16	5.790	0.410	2.268	4.18e-166
TOR4A	ENSG00000198113.2	22.000	3.780	2.267	3.12e-45
DMBT1	ENSG00000187908.15	15.590	2.460	2.261	7.10e-12
NDC80	ENSG00000080986.12	8.620	1.010	2.259	2.10e-134
ANXA2P2	ENSG00000231991.4	20.619	3.520	2.258	1.13e-140
CORO2A	ENSG00000106789.12	12.710	1.870	2.256	8.55e-40
ABRACL	ENSG00000146386.7	91.309	18.350	2.254	3.36e-68
SATB2	ENSG00000119042.16	21.180	3.650	2.254	1.40e-21
C15orf48	ENSG00000166920.10	171.527	35.211	2.252	4.79e-14
PPP1R14C	ENSG00000198729.4	11.140	1.550	2.251	1.95e-20
MNX1	ENSG00000130675.14	6.800	0.640	2.250	6.20e-70
OCLN	ENSG00000197822.10	20.269	3.470	2.250	6.10e-70
PCNA	ENSG00000132646.10	156.975	32.280	2.247	3.99e-139
EFNA4	ENSG00000243364.7	27.751	5.060	2.246	2.16e-107
IL20RA	ENSG00000016402.12	12.240	1.790	2.246	2.62e-141
RASSF7	ENSG00000099849.14	49.931	9.740	2.246	3.01e-38
SGOL1	ENSG00000129810.14	5.110	0.290	2.244	6.37e-185
B4GALNT3	ENSG00000139044.10	17.421	2.890	2.243	5.35e-24
CCNF	ENSG00000162063.12	8.460	1.000	2.242	2.38e-190
RP11-150O12.6	ENSG00000253414.2	4.960	0.260	2.242	2.09e-133
TMEM184A	ENSG00000164855.15	15.009	2.390	2.240	1.07e-25
ZP3	ENSG00000188372.14	16.290	2.660	2.240	2.18e-128
PRR5L	ENSG00000135362.13	26.330	4.790	2.239	1.27e-23
ESM1	ENSG00000164283.12	4.050	0.070	2.239	3.92e-212
PLAUR	ENSG00000011422.11	59.001	11.740	2.236	8.75e-93
CANT1	ENSG00000171302.16	91.899	18.740	2.235	4.49e-56
CAPN8	ENSG00000203697.11	28.330	5.230	2.235	5.47e-22
SYT7	ENSG00000011347.9	16.570	2.740	2.232	9.23e-98
SLC1A5	ENSG00000105281.12	153.361	31.899	2.230	3.29e-136
ABHD11-AS1	ENSG00000225969.1	12.250	1.840	2.222	3.12e-18
CHDH	ENSG00000016391.10	11.180	1.610	2.222	4.62e-62
APOBEC3B	ENSG00000179750.15	8.220	0.980	2.219	2.13e-29
PROM1	ENSG00000007062.11	35.921	6.930	2.219	6.02e-22
F11R	ENSG00000158769.17	71.228	14.510	2.219	2.18e-75
U47924.27	ENSG00000257084.1	12.470	1.900	2.216	9.51e-45
RP11-161H23.5	ENSG00000258232.2	191.579	40.450	2.216	7.36e-123
AP1S3	ENSG00000152056.16	6.000	0.510	2.213	6.43e-183
E2F1	ENSG00000101412.12	13.510	2.130	2.213	5.72e-182
ACY1	ENSG00000243989.7	70.131	14.390	2.208	4.54e-52
IL1RN	ENSG00000136689.18	9.440	1.260	2.208	4.84e-70
FOSL1	ENSG00000175592.8	9.820	1.350	2.203	5.57e-46
MEST	ENSG00000106484.14	47.589	9.600	2.197	8.93e-129
RFC3	ENSG00000133119.12	18.250	3.210	2.193	9.78e-196
CELSR1	ENSG00000075275.16	7.680	0.900	2.192	1.00e-163
RP11-464D20.2	ENSG00000239246.3	6.950	0.740	2.192	6.46e-168
SNRPEP2	ENSG00000256968.1	13.570	2.190	2.191	5.33e-177
ICA1	ENSG00000003147.17	52.650	10.780	2.187	4.48e-110
PPM1H	ENSG00000111110.11	8.140	1.010	2.185	1.03e-228
KIF15	ENSG00000163808.16	8.040	0.990	2.184	7.20e-149
RPL37P6	ENSG00000241431.1	3.540	0.000	2.183	4.53e-160
FEN1	ENSG00000168496.3	30.721	5.990	2.182	1.52e-158
RP1-241P17.4	ENSG00000228532.4	13.500	2.200	2.180	1.25e-90
HMGN1P36	ENSG00000235734.4	3.530	0.000	2.180	7.65e-168
ETV7	ENSG00000010030.13	8.810	1.170	2.177	7.76e-112
ESCO2	ENSG00000171320.14	4.740	0.270	2.176	9.40e-129
RPLP0P6	ENSG00000213553.4	43.549	8.860	2.176	3.21e-158
SLCO4A1-AS1	ENSG00000232803.1	6.770	0.720	2.176	2.74e-90
APOC1	ENSG00000130208.9	52.859	10.930	2.175	5.16e-61
DACH1	ENSG00000276644.4	7.160	0.810	2.173	8.29e-108
EFNA2	ENSG00000099617.3	7.420	0.870	2.171	6.36e-17
DEFA6	ENSG00000164822.4	4.850	0.300	2.170	5.72e-40
HELLS	ENSG00000119969.14	8.850	1.190	2.169	1.42e-160
LRRC8E	ENSG00000171017.10	4.480	0.220	2.167	1.16e-241
NOTUM	ENSG00000185269.11	3.670	0.040	2.167	1.07e-80
SIM2	ENSG00000159263.15	5.010	0.340	2.165	9.86e-154
GRM8	ENSG00000179603.17	4.470	0.220	2.165	5.65e-77
SFTA2	ENSG00000196260.3	3.470	0.000	2.160	1.12e-102
TUSC8	ENSG00000237361.2	4.360	0.200	2.159	4.01e-71
DBNDD1	ENSG00000003249.13	13.860	2.330	2.158	2.19e-137
MLK4	ENSG00000143674.10	6.580	0.700	2.157	3.43e-70
CALML4	ENSG00000129007.14	75.410	16.151	2.156	1.17e-33
OAS3	ENSG00000111331.12	18.480	3.370	2.156	2.86e-119
SERINC5	ENSG00000164300.15	27.500	5.400	2.155	5.49e-92
AHCY	ENSG00000101444.12	235.273	52.109	2.153	2.46e-160
GCNT1	ENSG00000187210.12	10.300	1.540	2.153	1.23e-84
SHD	ENSG00000105251.10	8.330	1.100	2.152	1.01e-17
BBOX1-AS1	ENSG00000254560.5	3.440	0.000	2.151	3.19e-126
CTD-2510F5.4	ENSG00000265415.1	3.440	0.000	2.151	1.71e-175
FGFR4	ENSG00000160867.14	47.349	9.890	2.151	2.31e-64
FANCA	ENSG00000187741.14	20.530	3.850	2.150	3.51e-111
HNF1A-AS1	ENSG00000241388.4	8.930	1.240	2.148	2.00e-24
MTL5	ENSG00000132749.10	7.680	0.960	2.147	2.99e-80
SLC9A3R1	ENSG00000109062.9	87.577	19.030	2.145	3.30e-37
TSPAN13	ENSG00000106537.7	61.819	13.220	2.143	8.83e-72
KIF12	ENSG00000136883.12	13.170	2.210	2.142	1.16e-40
MTHFD1L	ENSG00000120254.15	22.161	4.260	2.139	5.08e-152
AKR7A3	ENSG00000162482.4	23.051	4.470	2.136	2.90e-23
FTH1P7	ENSG00000232187.1	23.480	4.570	2.136	1.08e-84
MTFR2	ENSG00000146410.11	6.820	0.780	2.135	5.98e-180
MUC20	ENSG00000176945.16	69.589	15.070	2.135	6.01e-39
TGFA	ENSG00000163235.15	6.670	0.750	2.132	7.08e-41
AL158801.1	ENSG00000279392.1	4.820	0.330	2.130	2.69e-138
CYP4F3	ENSG00000186529.14	4.980	0.370	2.126	3.49e-71
RPS6KA1	ENSG00000117676.13	47.189	10.040	2.126	1.73e-35
IL1B	ENSG00000125538.11	8.280	1.130	2.123	1.09e-55
NIPAL1	ENSG00000163293.11	6.710	0.770	2.123	3.36e-33
KDELR3	ENSG00000100196.10	24.160	4.790	2.120	1.06e-133
CERS6	ENSG00000172292.14	23.750	4.710	2.116	1.71e-126
MYC	ENSG00000136997.14	141.023	31.780	2.115	4.49e-81
AIM1L	ENSG00000176092.13	6.360	0.700	2.114	5.14e-52
SH2D4A	ENSG00000104611.11	14.490	2.580	2.113	1.10e-87
MOGAT3	ENSG00000106384.10	9.970	1.540	2.111	4.46e-17
NPM3	ENSG00000107833.10	67.461	14.850	2.111	1.63e-158
AMACR	ENSG00000242110.7	39.349	8.360	2.108	2.81e-60
JPH1	ENSG00000104369.4	8.550	1.220	2.105	5.42e-165
NCEH1	ENSG00000144959.9	12.420	2.120	2.105	9.97e-102
FAM105A	ENSG00000145569.5	23.350	4.660	2.105	3.07e-61
RAB17	ENSG00000124839.12	19.340	3.730	2.104	3.00e-33
HILPDA	ENSG00000135245.9	27.020	5.530	2.101	7.42e-86
GDA	ENSG00000119125.16	6.840	0.830	2.099	7.88e-21
C10orf99	ENSG00000188373.4	100.301	22.659	2.098	2.20e-7
PERP	ENSG00000112378.11	121.010	27.521	2.097	7.27e-149
ORC1	ENSG00000085840.12	5.280	0.470	2.095	3.08e-137
ANKH	ENSG00000154122.12	65.621	14.620	2.093	8.27e-105
ABHD11	ENSG00000106077.18	85.709	19.340	2.092	4.88e-58
WNT2	ENSG00000105989.8	3.600	0.080	2.091	3.05e-147
SLC6A6	ENSG00000131389.16	21.060	4.180	2.090	2.64e-118
HS6ST2	ENSG00000171004.17	4.020	0.180	2.089	3.09e-79
PPA1	ENSG00000180817.11	326.920	76.098	2.089	1.98e-153
SKAP1	ENSG00000141293.15	9.290	1.420	2.088	8.66e-101
SKA1	ENSG00000154839.9	4.230	0.230	2.088	9.72e-155
LIPG	ENSG00000101670.11	14.460	2.640	2.087	8.18e-95
SH3RF2	ENSG00000156463.17	18.150	3.510	2.086	1.27e-37
IER3	ENSG00000137331.11	204.066	47.359	2.084	6.61e-84
TMEM33	ENSG00000109133.12	29.130	6.110	2.083	1.31e-150
KIF23	ENSG00000137807.13	12.270	2.140	2.079	6.77e-129
TACC3	ENSG00000013810.18	34.080	7.310	2.078	8.44e-138
RPL22L1	ENSG00000163584.17	143.957	33.400	2.075	9.46e-100
CENPH	ENSG00000153044.9	14.450	2.670	2.074	5.84e-198
DBF4	ENSG00000006634.7	15.340	2.880	2.074	1.81e-181
CDCA2	ENSG00000184661.13	4.470	0.300	2.073	1.67e-145
NOS2	ENSG00000007171.16	6.450	0.770	2.073	5.09e-38
IGFBP2	ENSG00000115457.9	178.960	41.830	2.071	2.29e-32
C16orf59	ENSG00000162062.14	6.680	0.830	2.069	2.07e-147
SHMT2	ENSG00000182199.10	115.072	26.690	2.068	5.18e-155
FAM84B	ENSG00000168672.3	27.200	5.730	2.067	1.14e-151
AP000439.3	ENSG00000255774.1	4.610	0.340	2.066	4.46e-14
MCM10	ENSG00000065328.16	4.150	0.230	2.066	4.14e-181
IFITM1	ENSG00000185885.15	606.724	144.536	2.062	1.98e-80
REEP6	ENSG00000115255.10	12.480	2.230	2.061	7.46e-126
WDR72	ENSG00000166415.14	3.500	0.080	2.059	8.05e-90
LGALS9	ENSG00000168961.16	218.289	51.620	2.059	2.82e-28
TACSTD2	ENSG00000184292.6	5.960	0.670	2.059	6.58e-83
LINC01123	ENSG00000204588.5	11.750	2.070	2.054	1.93e-60
CASC21	ENSG00000253929.1	3.150	0.000	2.053	2.02e-102
FANCI	ENSG00000140525.17	16.880	3.310	2.053	1.02e-164
ACY3	ENSG00000132744.7	7.120	0.960	2.051	7.84e-51
NUP62CL	ENSG00000198088.10	4.880	0.420	2.050	4.42e-143
RPL35P5	ENSG00000225573.4	10.910	1.880	2.048	4.54e-129
PRRG2	ENSG00000126460.10	9.620	1.570	2.047	6.21e-44
CYB5B	ENSG00000103018.16	159.310	37.851	2.045	7.30e-133
THOC3	ENSG00000051596.9	55.081	12.610	2.043	5.33e-156
TEAD4	ENSG00000197905.8	20.460	4.210	2.042	3.67e-110
C3orf52	ENSG00000114529.12	9.660	1.590	2.041	1.06e-57
MYO1D	ENSG00000176658.16	84.917	19.880	2.041	1.96e-31
BOLA2B	ENSG00000169627.7	165.707	39.541	2.040	2.46e-127
SERPINE2	ENSG00000135919.12	47.669	10.860	2.037	4.11e-55
LRP8	ENSG00000157193.14	6.870	0.920	2.035	1.26e-151
RECQL4	ENSG00000160957.12	20.841	4.330	2.035	1.17e-120
RASAL1	ENSG00000111344.11	6.780	0.900	2.034	1.07e-43
EPS8L3	ENSG00000198758.10	115.271	27.429	2.032	4.61e-26
MANEAL	ENSG00000185090.14	13.420	2.530	2.030	3.06e-125
FXYD5	ENSG00000089327.14	174.634	42.060	2.028	2.54e-105
PTK7	ENSG00000112655.15	32.860	7.300	2.028	1.56e-96
PTBP3	ENSG00000119314.15	37.901	8.540	2.028	1.39e-145
STARD10	ENSG00000214530.7	336.344	81.729	2.028	1.29e-48
RP11-465N4.4	ENSG00000234678.1	9.260	1.520	2.026	1.49e-95
EPHA2	ENSG00000142627.12	30.279	6.700	2.022	6.37e-109
QPRT	ENSG00000103485.17	49.800	11.520	2.021	2.04e-30
SYNGR2	ENSG00000108639.7	301.998	73.648	2.021	7.79e-100
SOWAHB	ENSG00000186212.3	4.070	0.250	2.020	5.79e-31
UBE2SP1	ENSG00000233966.1	4.800	0.430	2.020	4.00e-167
HOXB7	ENSG00000260027.4	42.449	9.730	2.018	2.09e-68
CMTM8	ENSG00000170293.8	15.760	3.140	2.017	1.63e-158
HHLA2	ENSG00000114455.13	12.600	2.360	2.017	5.89e-4
E2F8	ENSG00000129173.12	4.940	0.470	2.015	6.54e-89
CHPF	ENSG00000123989.13	71.312	16.900	2.014	2.89e-162
SHCBP1	ENSG00000171241.8	6.150	0.770	2.014	5.72e-182
PSMB9	ENSG00000240065.7	113.621	27.389	2.013	1.13e-86
LMNB2	ENSG00000176619.10	45.439	10.510	2.012	1.67e-154
CYP51A1	ENSG00000001630.15	53.940	12.640	2.010	1.33e-84
MIR4435-2HG	ENSG00000172965.14	38.080	8.700	2.010	5.51e-127
BID	ENSG00000015475.18	54.860	12.900	2.007	8.20e-146
MSMO1	ENSG00000052802.12	54.628	12.870	2.004	4.31e-74
ANXA4	ENSG00000196975.14	206.771	50.829	2.003	3.64e-107
RP11-713M15.2	ENSG00000272502.1	4.960	0.490	2.000	2.63e-136
ATAD2	ENSG00000156802.12	11.780	2.200	1.998	6.22e-185
VAV3	ENSG00000134215.15	26.800	5.960	1.998	1.77e-22
DCTPP1	ENSG00000179958.8	96.061	23.340	1.996	3.05e-86
DKC1	ENSG00000130826.15	81.221	19.631	1.995	7.61e-179
TSPAN6	ENSG00000000003.14	74.109	17.869	1.993	3.31e-56
LPAR5	ENSG00000184574.9	9.510	1.640	1.993	1.47e-35
PLAU	ENSG00000122861.15	29.050	6.560	1.991	2.24e-87
CEBPA	ENSG00000245848.2	25.569	5.700	1.988	3.38e-37
SDR16C5	ENSG00000170786.12	4.590	0.410	1.987	4.10e-47
RP11-73M18.2	ENSG00000256500.5	3.520	0.140	1.987	1.90e-49
LINC00675	ENSG00000263429.3	15.000	3.050	1.982	2.71e-10
PMAIP1	ENSG00000141682.11	8.070	1.300	1.979	5.00e-136
RP11-719K4.3	ENSG00000254609.1	7.200	1.080	1.979	5.44e-9
MCF2L-AS1	ENSG00000235280.2	6.840	0.990	1.978	1.96e-84
NUAK2	ENSG00000163545.8	12.070	2.330	1.973	2.43e-52
ZDHHC9	ENSG00000188706.12	53.719	12.950	1.972	5.16e-149
LGR6	ENSG00000133067.17	5.700	0.710	1.970	1.19e-76
SRP9P1	ENSG00000180581.7	34.170	7.980	1.970	8.39e-46
AC005355.2	ENSG00000251169.2	5.650	0.700	1.968	1.08e-33
AC005083.1	ENSG00000233834.6	4.040	0.290	1.966	3.35e-115
RCC1	ENSG00000180198.15	47.639	11.450	1.966	3.72e-128
CMTM4	ENSG00000183723.12	29.800	6.890	1.965	3.63e-44
FAM60A	ENSG00000139146.13	60.909	14.860	1.965	2.88e-177
HSPD1	ENSG00000144381.16	443.902	113.048	1.964	4.60e-119
GOLM1	ENSG00000135052.16	102.849	25.671	1.961	3.19e-24
RP3-461F17.3	ENSG00000268439.5	22.011	4.910	1.961	3.73e-169
DEPDC1	ENSG00000024526.16	3.980	0.280	1.960	1.42e-126
ITGA6	ENSG00000091409.14	94.339	23.530	1.959	2.07e-102
SLC39A8	ENSG00000138821.12	24.271	5.500	1.959	1.08e-50
CASK	ENSG00000147044.20	33.581	7.900	1.958	1.70e-137
CD3EAP	ENSG00000117877.10	10.030	1.840	1.957	3.32e-174
GPT2	ENSG00000166123.13	22.570	5.080	1.955	3.59e-136
YWHAZP5	ENSG00000213260.3	4.080	0.310	1.955	5.81e-167
IGLV3-21	ENSG00000211662.2	12.750	2.550	1.953	2.05e-7
GFPT1	ENSG00000198380.12	38.141	9.120	1.951	2.66e-76
HES2	ENSG00000069812.11	5.330	0.640	1.949	4.80e-21
SLC25A15	ENSG00000102743.14	9.380	1.690	1.948	8.80e-158
RPL7P1	ENSG00000214485.6	59.552	14.690	1.948	5.63e-109
NCAPG2	ENSG00000146918.19	14.810	3.100	1.947	3.45e-172
PTPN3	ENSG00000070159.13	15.150	3.190	1.946	4.80e-63
SLC3A1	ENSG00000138079.13	6.860	1.040	1.946	4.05e-8
RP11-229P13.23	ENSG00000231864.2	2.850	0.000	1.945	8.28e-89
STX19	ENSG00000178750.2	6.620	0.980	1.944	1.25e-30
CTSE	ENSG00000196188.10	5.230	0.620	1.943	3.25e-19
ST6GALNAC1	ENSG00000070526.14	50.822	12.490	1.942	6.49e-11
SEC23B	ENSG00000101310.14	51.449	12.650	1.942	5.22e-116
C4orf19	ENSG00000154274.14	10.200	1.920	1.939	3.19e-20
SLMO2	ENSG00000101166.15	92.757	23.450	1.939	1.05e-103
RP11-215A21.2	ENSG00000236058.3	3.860	0.270	1.936	5.52e-162
PLK4	ENSG00000142731.10	7.410	1.200	1.935	1.49e-129
ACAN	ENSG00000157766.15	3.510	0.180	1.934	6.87e-145
TMEM171	ENSG00000157111.12	12.070	2.420	1.934	1.44e-8
STIL	ENSG00000123473.15	5.570	0.720	1.933	2.75e-120
MYCL	ENSG00000116990.10	7.550	1.240	1.932	2.99e-75
EDAR	ENSG00000135960.9	3.080	0.070	1.931	2.29e-85
TMEM102	ENSG00000181284.2	9.050	1.640	1.929	1.23e-50
RP11-480I12.5	ENSG00000214796.8	6.080	0.860	1.928	2.16e-116
SNTB1	ENSG00000172164.13	15.500	3.340	1.927	4.55e-131
CCDC64B	ENSG00000162069.14	22.441	5.170	1.926	4.97e-22
TECRP1	ENSG00000235043.3	8.710	1.560	1.923	1.71e-134
HTR1D	ENSG00000179546.4	2.940	0.040	1.922	1.95e-127
ARHGEF16	ENSG00000130762.14	26.319	6.220	1.920	7.46e-30
TNFRSF11B	ENSG00000164761.8	5.850	0.810	1.920	1.65e-87
CCDC34	ENSG00000109881.16	17.600	3.920	1.919	6.49e-167
CCL4L2	ENSG00000276070.4	5.580	0.740	1.919	4.61e-62
CYP4F11	ENSG00000171903.16	4.060	0.340	1.917	1.07e-41
SPAG5	ENSG00000076382.16	22.420	5.200	1.917	2.51e-98
PRDX4	ENSG00000123131.12	160.162	41.711	1.916	7.01e-148
SLC39A11	ENSG00000133195.11	27.340	6.510	1.916	4.04e-113
APOC2	ENSG00000234906.8	3.670	0.240	1.913	1.58e-103
SULT1C2	ENSG00000198203.9	3.780	0.270	1.912	1.38e-86
RAB15	ENSG00000139998.14	33.681	8.230	1.910	2.29e-96
TINAG	ENSG00000137251.15	6.100	0.890	1.909	1.05e-6
ESPN	ENSG00000187017.14	21.259	4.940	1.906	6.04e-16
HK2	ENSG00000159399.9	30.070	7.310	1.903	2.59e-31
AC000089.3	ENSG00000235776.2	4.040	0.350	1.900	1.18e-175
CKS1B	ENSG00000173207.12	115.623	30.239	1.900	1.42e-152
SLC29A2	ENSG00000174669.11	15.650	3.460	1.900	4.77e-58
STMN1	ENSG00000117632.20	208.065	55.069	1.899	1.88e-126
RP11-667K14.4	ENSG00000262533.1	2.730	0.000	1.899	4.42e-59
RP5-890E16.4	ENSG00000266341.1	2.730	0.000	1.899	2.91e-50
A1CF	ENSG00000148584.14	5.000	0.610	1.898	9.26e-20
NPM1P27	ENSG00000249353.2	22.270	5.250	1.897	4.18e-142
ARAP1-AS1	ENSG00000256007.1	2.720	0.000	1.895	4.98e-25
CBX2	ENSG00000173894.10	4.500	0.480	1.894	4.11e-150
HLA-H	ENSG00000206341.7	53.371	13.650	1.892	6.68e-62
CALR	ENSG00000179218.13	685.255	184.055	1.891	1.41e-97
RP4-800G7.1	ENSG00000239719.1	2.710	0.000	1.891	3.96e-59
RP11-706O15.1	ENSG00000205664.10	22.680	5.390	1.890	3.15e-111
GCHFR	ENSG00000137880.5	37.681	9.480	1.884	1.53e-76
NUP210	ENSG00000132182.11	17.280	3.960	1.882	5.09e-98
VAMP8	ENSG00000118640.10	176.203	47.189	1.879	1.49e-46
ASS1	ENSG00000130707.17	305.684	82.429	1.878	1.55e-57
GNPNAT1	ENSG00000100522.8	25.640	6.250	1.878	7.50e-150
LAPTM4B	ENSG00000104341.16	67.531	17.650	1.878	1.24e-77
RP11-289I10.2	ENSG00000223612.3	8.360	1.550	1.876	1.64e-116
RP11-452G18.2	ENSG00000197149.5	11.670	2.460	1.873	3.83e-109
EZH2	ENSG00000106462.10	15.470	3.500	1.872	2.26e-112
H2AFX	ENSG00000188486.3	53.430	13.880	1.871	3.50e-114
GGCT	ENSG00000006625.17	101.222	26.969	1.870	7.88e-140
NR0B2	ENSG00000131910.4	3.020	0.100	1.870	2.48e-84
PLBD1	ENSG00000121316.10	50.991	13.230	1.869	3.27e-69
BGN	ENSG00000182492.15	111.731	29.970	1.864	1.62e-36
RP11-27G14.4	ENSG00000282221.1	3.150	0.140	1.864	5.96e-94
FAM101A	ENSG00000178882.13	15.040	3.410	1.863	1.29e-25
PF4	ENSG00000163737.3	3.470	0.230	1.862	1.95e-63
CDC42BPG	ENSG00000171219.8	6.990	1.200	1.861	2.04e-20
RPN2	ENSG00000118705.16	286.421	78.178	1.860	4.72e-139
FUT4	ENSG00000196371.3	13.630	3.030	1.860	1.63e-117
YWHAZP4	ENSG00000213131.3	3.380	0.210	1.856	7.77e-169
BAIAP2L2	ENSG00000128298.16	26.750	6.680	1.853	6.71e-22
NMU	ENSG00000109255.11	4.420	0.500	1.853	1.15e-80
RNU4-1	ENSG00000200795.1	2.610	0.000	1.852	1.54e-20
DDIAS	ENSG00000165490.12	3.690	0.300	1.851	2.93e-193
RAN	ENSG00000132341.11	734.744	203.050	1.850	1.46e-118
TP53	ENSG00000141510.15	56.121	14.860	1.849	4.80e-78
PITX1	ENSG00000069011.15	20.870	5.080	1.847	1.01e-87
MGAT5	ENSG00000152127.8	28.650	7.240	1.847	3.11e-132
SLPI	ENSG00000124107.5	101.729	27.570	1.846	2.95e-47
RAB3IP	ENSG00000127328.21	23.860	5.920	1.845	6.82e-87
RP11-58O9.2	ENSG00000279806.1	2.770	0.050	1.844	4.98e-118
OLA1	ENSG00000138430.15	132.348	36.201	1.842	3.49e-167
TMEM191A	ENSG00000226287.7	11.150	2.390	1.842	7.91e-111
IKBKE	ENSG00000263528.7	11.930	2.620	1.837	4.00e-95
BACE2	ENSG00000182240.15	92.590	25.221	1.836	1.67e-115
SFRP4	ENSG00000106483.11	9.460	1.930	1.836	9.41e-38
GAL3ST2	ENSG00000154252.11	4.280	0.480	1.835	4.62e-17
IL17RE	ENSG00000163701.18	23.910	5.980	1.835	3.05e-27
ARL6IP1	ENSG00000170540.14	166.087	45.911	1.833	1.18e-117
SYK	ENSG00000165025.14	23.091	5.760	1.833	5.19e-92
AOAH	ENSG00000136250.11	18.830	4.570	1.832	2.27e-41
SPIRE2	ENSG00000204991.10	23.890	6.000	1.830	1.15e-26
TST	ENSG00000128311.13	145.825	40.391	1.827	1.31e-17
ANXA3	ENSG00000138772.12	77.219	21.080	1.825	3.07e-101
LRG1	ENSG00000171236.9	12.430	2.790	1.825	5.57e-43
SOWAHA	ENSG00000198944.5	4.600	0.580	1.825	4.06e-15
TMEM211	ENSG00000206069.5	2.720	0.050	1.825	1.09e-97
PRELID2	ENSG00000186314.11	17.680	4.280	1.823	1.93e-42
UCHL3	ENSG00000118939.17	76.150	20.831	1.821	1.76e-146
ESPL1	ENSG00000135476.11	5.960	0.970	1.821	3.32e-98
RACGAP1	ENSG00000161800.12	30.380	7.880	1.821	2.12e-136
FBP1	ENSG00000165140.9	34.570	9.070	1.821	3.37e-48
RP11-465B22.8	ENSG00000272141.1	13.340	3.060	1.821	1.89e-10
TCEA1P2	ENSG00000230409.3	5.920	0.960	1.820	3.33e-116
TSTA3	ENSG00000104522.15	157.040	43.822	1.818	1.40e-113
ZFAS1	ENSG00000177410.12	356.509	100.377	1.818	4.61e-114
C2orf15	ENSG00000273045.5	4.460	0.550	1.817	3.83e-194
FAM110C	ENSG00000184731.5	7.370	1.380	1.814	7.90e-35
ATP2C2	ENSG00000064270.12	33.730	8.900	1.811	3.64e-27
GINS4	ENSG00000147536.11	4.790	0.650	1.811	1.94e-145
TTYH3	ENSG00000136295.14	49.189	13.320	1.809	1.28e-144
FAAH2	ENSG00000165591.6	8.530	1.720	1.809	2.42e-96
DTYMK	ENSG00000168393.12	43.600	11.750	1.807	2.61e-144
RPIA	ENSG00000153574.8	41.151	11.050	1.807	1.66e-141
RPL39P3	ENSG00000235174.1	929.750	265.229	1.806	1.16e-81
BORA	ENSG00000136122.15	9.550	2.020	1.805	3.59e-141
SPC24	ENSG00000161888.11	8.680	1.770	1.805	8.70e-141
PCK2	ENSG00000100889.11	51.911	14.150	1.804	2.94e-31
FTH1P20	ENSG00000226564.1	12.230	2.790	1.804	1.12e-73
KRT8P45	ENSG00000224520.2	3.250	0.220	1.801	1.14e-35
ZBTB45P2	ENSG00000226065.1	5.480	0.860	1.801	1.18e-69
SLC52A2	ENSG00000185803.8	91.170	25.460	1.800	9.63e-132
KIAA1522	ENSG00000162522.10	40.540	10.940	1.799	5.66e-27
CTD-2540B15.11	ENSG00000267580.1	25.701	6.680	1.798	2.13e-56
NGEF	ENSG00000066248.14	11.550	2.610	1.798	6.92e-24
CASC5	ENSG00000137812.19	3.970	0.430	1.797	1.91e-134
CLIC1	ENSG00000213719.8	762.397	218.682	1.797	3.13e-108
TPM3	ENSG00000143549.19	343.864	98.298	1.796	1.02e-74
PMEPA1	ENSG00000124225.15	47.540	13.030	1.791	4.33e-56
TBC1D30	ENSG00000111490.12	7.500	1.460	1.789	3.65e-148
KIF18A	ENSG00000121621.6	3.420	0.280	1.788	1.78e-194
LEMD1	ENSG00000186007.9	2.730	0.080	1.788	2.46e-110
IFNLR1	ENSG00000185436.11	4.040	0.460	1.787	8.50e-56
ASB9	ENSG00000102048.15	5.380	0.850	1.786	1.50e-122
LEF1	ENSG00000138795.9	8.900	1.870	1.786	1.59e-89
MZT1	ENSG00000204899.5	19.000	4.810	1.783	1.64e-185
LGALS3	ENSG00000131981.15	893.236	259.429	1.780	6.63e-31
ATP1B1	ENSG00000143153.12	235.355	67.878	1.779	5.39e-60
SPAG1	ENSG00000104450.12	11.460	2.630	1.779	1.63e-56
ASPHD1	ENSG00000174939.10	6.820	1.280	1.778	1.44e-121
DSCC1	ENSG00000136982.5	7.540	1.490	1.778	4.46e-172
EXOSC5	ENSG00000077348.8	42.370	11.650	1.778	7.56e-172
C17orf96	ENSG00000273604.1	4.140	0.500	1.777	2.66e-147
ALDH18A1	ENSG00000059573.8	60.900	17.080	1.776	1.48e-62
WNK4	ENSG00000126562.16	14.810	3.620	1.775	7.34e-28
SRPK1	ENSG00000096063.14	45.739	12.680	1.773	1.15e-128
SLC40A1	ENSG00000138449.10	65.190	18.371	1.773	1.02e-51
LACTB2	ENSG00000147592.8	35.370	9.640	1.773	5.31e-128
MDK	ENSG00000110492.15	187.311	54.131	1.772	7.84e-56
RP11-783K16.5	ENSG00000256940.1	5.080	0.780	1.772	2.71e-114
LYN	ENSG00000254087.7	21.190	5.500	1.771	1.31e-107
RORC	ENSG00000143365.16	6.880	1.310	1.770	5.24e-17
MIS18A	ENSG00000159055.3	16.220	4.050	1.770	2.54e-168
EIF6	ENSG00000242372.6	320.703	93.460	1.768	1.69e-113
MXRA5	ENSG00000101825.7	9.080	1.960	1.768	3.75e-53
MRPL17	ENSG00000158042.8	79.291	22.579	1.768	6.27e-175
CXCL13	ENSG00000156234.7	3.080	0.200	1.766	2.34e-19
LAMP3	ENSG00000078081.7	2.910	0.150	1.766	3.65e-112
HPRT1	ENSG00000165704.14	43.510	12.090	1.766	8.71e-154
KLK11	ENSG00000167757.13	4.340	0.570	1.766	6.68e-64
BLM	ENSG00000197299.10	5.730	0.980	1.765	2.66e-144
TMEM132A	ENSG00000006118.14	16.340	4.100	1.765	2.00e-109
FGFBP1	ENSG00000137440.4	6.780	1.290	1.764	2.34e-7
IGHV1-69-2	ENSG00000280411.1	15.930	3.990	1.762	4.14e-4
DCAF13	ENSG00000164934.13	42.739	11.910	1.760	6.14e-168
SERPINB1	ENSG00000021355.12	134.614	39.080	1.759	8.22e-80
HSPE1	ENSG00000115541.10	404.725	118.874	1.759	3.16e-102
TOP1MT	ENSG00000184428.12	45.361	12.700	1.759	3.54e-139
ZNF695	ENSG00000197472.14	2.820	0.130	1.757	1.47e-181
DDR1	ENSG00000204580.11	111.979	32.450	1.756	6.53e-64
PPAT	ENSG00000128059.8	10.080	2.280	1.756	6.53e-219
SNRPB	ENSG00000125835.17	307.895	90.509	1.755	1.45e-121
VDAC1	ENSG00000213585.10	296.707	87.177	1.755	1.38e-105
CCL3	ENSG00000277632.1	7.730	1.590	1.753	7.61e-55
MTHFD2	ENSG00000065911.11	58.351	16.620	1.752	7.65e-103
SLC35F2	ENSG00000110660.14	17.430	4.470	1.752	1.06e-70
RBP2	ENSG00000114113.6	3.000	0.190	1.749	7.71e-43
THEM6	ENSG00000130193.7	35.280	9.800	1.748	2.98e-126
NUP37	ENSG00000075188.8	38.109	10.650	1.747	1.52e-175
HACD3	ENSG00000074696.12	49.600	14.080	1.746	5.80e-155
TMPRSS13	ENSG00000137747.14	3.060	0.210	1.746	2.42e-100
FABP1	ENSG00000163586.9	608.746	180.793	1.746	4.19e-5
RASSF6	ENSG00000169435.13	5.240	0.860	1.746	7.69e-25
PANK1	ENSG00000152782.16	10.220	2.350	1.744	1.03e-53
RP11-544M22.13	ENSG00000270149.5	2.750	0.120	1.743	4.88e-38
IDH1	ENSG00000138413.13	101.131	29.549	1.741	1.38e-50
CMTM7	ENSG00000153551.13	24.271	6.570	1.739	2.58e-104
ZDHHC12	ENSG00000160446.18	74.310	21.580	1.738	8.61e-69
FAM57A	ENSG00000167695.14	19.849	5.250	1.738	4.92e-146
PGAM5	ENSG00000247077.6	38.880	10.980	1.735	3.26e-152
FCHO1	ENSG00000130475.14	7.650	1.600	1.734	1.15e-85
SNRPD1	ENSG00000167088.10	105.499	31.021	1.734	9.31e-140
TSTD1	ENSG00000215845.10	91.252	26.740	1.734	2.60e-46
IFI30	ENSG00000216490.3	145.784	43.140	1.734	4.38e-52
SLC37A1	ENSG00000160190.13	25.259	6.900	1.733	6.47e-38
KRT15	ENSG00000171346.13	6.140	1.150	1.732	2.92e-72
PABPC1	ENSG00000070756.13	1683.443	506.598	1.731	6.77e-99
ITGB6	ENSG00000115221.10	8.330	1.810	1.731	2.30e-65
SRPRB	ENSG00000144867.11	54.738	15.790	1.731	3.46e-142
ANO9	ENSG00000185101.12	54.481	15.720	1.730	3.31e-27
LINC00152	ENSG00000222041.10	29.811	8.290	1.730	1.02e-85
AC007009.1	ENSG00000244239.1	5.890	1.080	1.728	3.16e-61
MYO10	ENSG00000145555.14	21.720	5.860	1.728	3.64e-88
RP11-1149O23.3	ENSG00000246582.2	5.360	0.920	1.728	2.12e-107
SH3YL1	ENSG00000035115.21	75.071	22.000	1.726	9.21e-88
RP11-641D5.1	ENSG00000213178.3	360.660	108.322	1.726	1.15e-107
CBX8	ENSG00000141570.10	8.750	1.950	1.725	1.29e-201
NCOA7	ENSG00000111912.18	40.201	11.460	1.725	2.46e-95
HENMT1	ENSG00000162639.15	13.180	3.290	1.725	2.65e-88
PPARG	ENSG00000132170.19	41.839	11.970	1.724	2.32e-35
OASL	ENSG00000135114.12	5.840	1.070	1.724	2.65e-31
RCC2	ENSG00000179051.13	63.039	18.379	1.724	8.97e-150
CHAC1	ENSG00000128965.11	6.590	1.300	1.722	4.32e-92
RPS21	ENSG00000171858.17	4597.710	1393.598	1.721	6.11e-82
GIPC2	ENSG00000137960.5	10.230	2.410	1.720	4.95e-41
EEF1A1P6	ENSG00000233476.3	35.409	10.060	1.719	1.67e-104
SRD5A1	ENSG00000145545.11	11.410	2.770	1.719	3.10e-132
CLSPN	ENSG00000092853.13	3.080	0.240	1.718	1.30e-132
SYT13	ENSG00000019505.7	7.030	1.440	1.718	4.14e-29
TREM1	ENSG00000124731.12	3.870	0.480	1.718	1.06e-48
PDIA3	ENSG00000167004.12	421.678	127.521	1.718	8.55e-95
HOXB-AS4	ENSG00000242207.1	3.210	0.280	1.718	1.12e-39
SLC16A3	ENSG00000141526.14	70.150	20.649	1.717	9.21e-65
NLN	ENSG00000123213.22	11.970	2.950	1.715	6.08e-113
NDC1	ENSG00000058804.11	13.990	3.570	1.714	2.33e-150
RP11-61N20.3	ENSG00000226268.3	5.760	1.060	1.714	2.94e-129
ARNTL2	ENSG00000029153.14	5.980	1.130	1.712	1.66e-105
RPL7P9	ENSG00000137970.7	75.300	22.290	1.712	1.00e-123
RP3-325F22.5	ENSG00000272189.1	2.800	0.160	1.712	7.03e-131
KLK8	ENSG00000129455.15	2.270	0.000	1.709	4.24e-65
GPSM2	ENSG00000121957.12	37.250	10.710	1.708	2.33e-102
HOXB13	ENSG00000159184.7	4.160	0.580	1.707	1.84e-22
NUDT8	ENSG00000167799.9	19.849	5.390	1.706	2.52e-54
FIBCD1	ENSG00000130720.12	4.120	0.570	1.705	7.05e-35
HNRNPA1P10	ENSG00000214223.4	8.360	1.870	1.705	9.51e-150
C4BPB	ENSG00000123843.12	7.370	1.570	1.703	1.75e-41
HSPH1	ENSG00000120694.19	79.478	23.720	1.703	2.38e-62
MUC5B	ENSG00000117983.17	20.540	5.640	1.698	9.61e-8
LRP4	ENSG00000134569.9	14.480	3.770	1.698	7.27e-46
RP11-649E7.5	ENSG00000258377.1	2.700	0.140	1.698	1.28e-31
ECE2	ENSG00000145194.17	12.360	3.120	1.697	1.00e-177
PTPRH	ENSG00000080031.9	12.230	3.080	1.697	7.12e-10
RPA3	ENSG00000106399.11	47.712	14.050	1.695	1.63e-143
INCENP	ENSG00000149503.12	18.010	4.870	1.695	1.80e-133
TREM2	ENSG00000095970.16	4.630	0.740	1.694	1.92e-67
CXCL5	ENSG00000163735.6	2.360	0.040	1.692	1.58e-57
TNFRSF10A	ENSG00000104689.9	10.050	2.420	1.692	5.05e-119
CXCR3	ENSG00000186810.7	3.940	0.530	1.691	1.66e-66
BYSL	ENSG00000112578.9	24.849	7.020	1.688	2.88e-163
RP11-234B24.2	ENSG00000255474.1	7.120	1.520	1.688	9.34e-23
C19orf45	ENSG00000198723.10	4.570	0.730	1.687	1.90e-99
KIAA1524	ENSG00000163507.13	5.820	1.120	1.686	6.67e-174
STRA6	ENSG00000137868.18	2.630	0.130	1.684	9.84e-94
ANKEF1	ENSG00000132623.15	4.170	0.610	1.683	1.23e-135
ODC1	ENSG00000115758.12	117.278	35.829	1.683	4.58e-108
ERN2	ENSG00000134398.12	32.540	9.450	1.682	1.82e-15
MT1G	ENSG00000125144.13	94.378	28.749	1.681	2.11e-7
EZR	ENSG00000092820.17	157.356	48.431	1.680	1.74e-54
DHFR	ENSG00000228716.6	23.630	6.690	1.679	1.48e-126
PRR7	ENSG00000131188.11	5.080	0.900	1.678	2.45e-166
RP11-44F21.5	ENSG00000260265.1	4.150	0.610	1.678	1.89e-54
MAFG-AS1	ENSG00000265688.1	4.020	0.570	1.677	4.94e-201
PSPH	ENSG00000146733.13	15.740	4.240	1.676	3.72e-140
NKD2	ENSG00000145506.13	13.780	3.630	1.675	2.68e-40
SGOL2	ENSG00000163535.17	4.430	0.700	1.675	6.92e-173
PLA2G7	ENSG00000146070.16	4.200	0.630	1.674	7.85e-49
SMIM15	ENSG00000188725.7	52.261	15.690	1.674	6.00e-106
SLC6A14	ENSG00000268104.2	2.250	0.020	1.672	2.21e-76
DARS2	ENSG00000117593.9	17.530	4.820	1.671	2.54e-110
SNX8	ENSG00000106266.8	30.391	8.860	1.671	2.36e-126
MTFP1	ENSG00000242114.5	30.330	8.840	1.671	1.05e-68
UGT1A6	ENSG00000167165.18	2.850	0.210	1.670	2.24e-35
MCM6	ENSG00000076003.4	24.669	7.070	1.669	6.73e-152
SRD5A3	ENSG00000128039.10	18.911	5.270	1.667	2.52e-116
RNF183	ENSG00000165188.13	3.540	0.430	1.667	1.85e-118
RPL7AP30	ENSG00000241741.1	6.360	1.320	1.666	1.80e-163
WDR62	ENSG00000075702.16	3.790	0.510	1.665	5.32e-143
ZNF367	ENSG00000165244.6	4.710	0.800	1.665	9.76e-172
TMSB10	ENSG00000034510.5	4272.011	1348.462	1.663	4.91e-72
SLC39A5	ENSG00000139540.11	52.940	16.030	1.663	8.90e-12
RP11-204C16.4	ENSG00000217624.2	2.670	0.160	1.662	2.01e-164
CDHR2	ENSG00000074276.10	9.470	2.310	1.661	1.94e-5
RP11-486A14.1	ENSG00000257512.1	2.700	0.170	1.661	8.04e-36
CFB	ENSG00000243649.8	69.478	21.299	1.660	3.10e-62
CCT5	ENSG00000150753.11	238.508	74.889	1.658	9.21e-119
MST1R	ENSG00000164078.12	44.169	13.310	1.658	9.25e-34
DDX21	ENSG00000165732.12	47.212	14.320	1.654	7.59e-112
NOB1	ENSG00000141101.12	77.939	24.080	1.654	9.80e-168
RP11-423H2.1	ENSG00000170089.15	32.680	9.700	1.654	8.98e-106
RP11-345J4.5	ENSG00000261740.5	40.101	12.060	1.654	3.73e-100
ALYREF	ENSG00000183684.7	114.316	35.671	1.653	9.92e-136
C1GALT1	ENSG00000106392.10	16.640	4.610	1.653	2.50e-138
PLAGL2	ENSG00000126003.6	17.540	4.900	1.652	4.93e-108
AJUBA	ENSG00000129474.15	8.170	1.920	1.651	5.87e-128
USP43	ENSG00000154914.16	4.370	0.710	1.651	2.51e-39
PRDX5	ENSG00000126432.13	586.179	186.095	1.650	1.75e-57
BRCA2	ENSG00000139618.14	3.450	0.420	1.648	5.93e-175
CPXM1	ENSG00000088882.7	5.740	1.150	1.648	1.06e-51
HMGCS2	ENSG00000134240.11	57.472	17.660	1.648	1.86e-3
DSN1	ENSG00000149636.15	17.480	4.900	1.647	8.83e-161
FAM83B	ENSG00000168143.8	3.380	0.400	1.646	1.90e-32
FAM3C2	ENSG00000174028.6	17.620	4.950	1.646	5.36e-83
MTCH2	ENSG00000109919.9	130.861	41.151	1.645	2.57e-90
OSBPL3	ENSG00000070882.12	10.180	2.580	1.643	1.78e-109
HCP5	ENSG00000206337.10	29.390	8.740	1.642	3.73e-46
RP11-318C24.1	ENSG00000230777.1	2.120	0.000	1.642	1.62e-25
RP11-706O15.3	ENSG00000234449.2	3.620	0.480	1.642	1.02e-43
DEFA5	ENSG00000164816.7	3.210	0.350	1.641	7.38e-26
Metazoa_SRP	ENSG00000278771.1	2.960	0.270	1.641	4.13e-77
PIGU	ENSG00000101464.10	38.641	11.720	1.640	4.05e-131
SMIM6	ENSG00000259120.2	3.520	0.450	1.640	2.18e-19
BOLA2	ENSG00000183336.7	21.120	6.100	1.639	6.75e-77
ST6GAL1	ENSG00000073849.14	34.279	10.330	1.639	6.35e-47
TAGLN2	ENSG00000158710.14	614.427	196.924	1.637	1.49e-94
PDXK	ENSG00000160209.18	84.941	26.640	1.637	9.82e-108
PNP	ENSG00000198805.11	86.377	27.089	1.637	7.80e-76
RNU1-106P	ENSG00000207110.1	2.110	0.000	1.637	8.86e-13
RFT1	ENSG00000163933.9	22.150	6.450	1.636	1.80e-172
MFI2	ENSG00000163975.11	14.110	3.860	1.636	1.76e-91
HM13	ENSG00000101294.16	197.813	63.030	1.635	1.69e-123
PYCRL	ENSG00000104524.13	13.310	3.610	1.634	5.93e-146
RP11-44F14.2	ENSG00000261804.1	2.410	0.100	1.632	1.10e-103
TFDP1	ENSG00000198176.12	80.543	25.359	1.629	1.85e-166
ERO1L	ENSG00000197930.12	37.369	11.410	1.628	1.08e-130
E2F5	ENSG00000133740.10	13.580	3.720	1.627	4.10e-145
WDR3	ENSG00000065183.15	12.310	3.310	1.627	1.03e-127
MCM5	ENSG00000100297.15	38.321	11.730	1.627	1.08e-110
CDCA4	ENSG00000170779.10	14.280	3.950	1.626	1.21e-172
RPP25	ENSG00000178718.6	15.360	4.300	1.626	2.70e-90
RP11-303E16.2	ENSG00000261061.1	6.960	1.580	1.625	7.25e-176
DPP3	ENSG00000254986.7	58.590	18.330	1.624	9.90e-86
LTB	ENSG00000227507.2	7.560	1.780	1.623	1.50e-23
METTL1	ENSG00000037897.16	36.329	11.130	1.622	8.29e-138
CSE1L	ENSG00000124207.16	58.850	18.460	1.621	6.39e-146
TPMT	ENSG00000137364.4	24.680	7.350	1.621	4.73e-50
BZW2	ENSG00000136261.14	102.978	32.830	1.620	1.44e-140
RPL15P3	ENSG00000212802.4	23.230	6.890	1.619	3.72e-107
RHOV	ENSG00000104140.6	3.790	0.560	1.618	7.70e-42
IL4I1	ENSG00000104951.15	3.790	0.560	1.618	1.20e-69
GARS	ENSG00000106105.13	109.720	35.060	1.618	9.32e-127
COMP	ENSG00000105664.10	3.320	0.410	1.615	1.95e-37
HES6	ENSG00000144485.10	51.140	16.030	1.614	7.21e-89
TIMELESS	ENSG00000111602.11	15.630	4.440	1.612	1.95e-132
RPL35P1	ENSG00000237991.3	3.830	0.580	1.612	8.65e-115
TFRC	ENSG00000072274.12	90.239	28.909	1.609	1.93e-67
NKD1	ENSG00000140807.5	7.910	1.920	1.609	2.49e-49
GSKIP	ENSG00000100744.14	36.829	11.420	1.607	6.27e-33
RP11-452I5.2	ENSG00000266036.1	4.360	0.760	1.607	1.95e-26
DUSP4	ENSG00000120875.8	4.390	0.770	1.606	1.12e-70
G3BP1	ENSG00000145907.14	60.972	19.370	1.605	3.48e-139
SCARB1	ENSG00000073060.15	55.020	17.430	1.604	1.61e-106
FAM110A	ENSG00000125898.12	11.650	3.160	1.604	1.95e-103
RP11-977G19.10	ENSG00000144785.8	2.040	0.000	1.604	5.49e-54
IGKV3-20	ENSG00000239951.1	173.753	56.500	1.604	3.81e-5
TMED3	ENSG00000166557.12	108.210	34.951	1.603	3.67e-110
MYO6	ENSG00000196586.13	27.040	8.230	1.603	1.05e-91
TFAP4	ENSG00000090447.11	17.910	5.230	1.602	3.91e-163
LRRC59	ENSG00000108829.9	107.083	34.599	1.602	1.77e-98
CD44	ENSG00000026508.16	151.880	49.381	1.601	3.94e-74
ADM2	ENSG00000128165.8	2.880	0.280	1.600	1.80e-107
STEAP3	ENSG00000115107.19	14.160	4.000	1.600	3.46e-63
LYPLA1	ENSG00000120992.17	58.169	18.520	1.600	1.03e-117
DNAJC15	ENSG00000120675.5	34.201	10.620	1.599	2.45e-95
IDO1	ENSG00000131203.12	5.000	0.980	1.599	7.31e-35
NIP7	ENSG00000132603.13	28.879	8.870	1.598	1.52e-151
PDIA6	ENSG00000143870.12	222.074	72.690	1.598	2.65e-104
RUVBL1	ENSG00000175792.11	52.171	16.570	1.598	3.98e-161
RP5-864K19.6	ENSG00000274944.4	2.330	0.100	1.598	2.31e-44
SPNS2	ENSG00000183018.8	32.280	10.000	1.597	2.88e-69
RP11-353N14.4	ENSG00000262188.1	2.600	0.190	1.597	6.72e-95
ANXA13	ENSG00000104537.16	13.590	3.830	1.595	1.21e-27
NLE1	ENSG00000073536.17	18.270	5.380	1.595	5.49e-164
LSM8	ENSG00000128534.7	56.869	18.150	1.595	4.34e-172
MALL	ENSG00000144063.3	39.639	12.450	1.595	6.56e-10
FANCD2	ENSG00000144554.10	11.410	3.110	1.594	8.49e-116
RHBDL2	ENSG00000158315.10	5.610	1.190	1.594	1.68e-7
TMEM105	ENSG00000185332.6	2.320	0.100	1.594	1.89e-137
NEK6	ENSG00000119408.16	32.329	10.050	1.593	1.10e-129
NUDT5	ENSG00000165609.12	64.560	20.730	1.593	3.54e-144
CSTF2	ENSG00000101811.13	20.010	5.970	1.592	1.73e-126
DLEU1_1	ENSG00000276089.1	5.360	1.110	1.592	1.97e-40
LRRC31	ENSG00000114248.9	4.850	0.940	1.592	3.32e-8
ZWILCH	ENSG00000174442.11	10.120	2.690	1.592	3.31e-150
TMPO	ENSG00000120802.13	48.381	15.390	1.591	2.99e-124
MLEC	ENSG00000110917.7	133.287	43.621	1.590	8.95e-77
HIST3H2A	ENSG00000181218.5	14.050	4.000	1.590	7.57e-101
NIPSNAP1	ENSG00000184117.11	45.809	14.550	1.590	2.37e-90
TCN1	ENSG00000134827.7	2.250	0.080	1.589	2.95e-62
AUNIP	ENSG00000127423.10	3.300	0.430	1.588	1.34e-204
NXT2	ENSG00000101888.11	8.200	2.060	1.588	3.25e-137
SND1	ENSG00000197157.10	124.369	40.731	1.587	1.79e-148
HGH1	ENSG00000235173.6	30.110	9.360	1.586	3.03e-142
CAPN12	ENSG00000182472.8	7.400	1.800	1.585	9.39e-46
TGIF2-C20orf24	ENSG00000259399.1	2.000	0.000	1.585	1.14e-74
EFNA1	ENSG00000169242.11	96.790	31.620	1.584	1.75e-72
KIF20B	ENSG00000138182.14	5.230	1.080	1.583	7.32e-171
NIFK	ENSG00000155438.11	64.780	20.949	1.583	6.60e-155
FANCF	ENSG00000183161.4	8.350	2.120	1.583	5.30e-145
RPL39	ENSG00000198918.7	4878.425	1628.016	1.583	9.10e-74
CCRL2	ENSG00000121797.9	9.630	2.550	1.582	1.97e-48
CKLF	ENSG00000217555.12	67.878	22.031	1.581	7.87e-116
TXN	ENSG00000136810.12	519.614	173.032	1.581	1.11e-74
NUDT14	ENSG00000183828.14	40.251	12.790	1.581	4.69e-89
HOTTIP	ENSG00000243766.7	6.630	1.550	1.581	7.65e-9
AC011737.2	ENSG00000204196.5	38.969	12.370	1.580	1.85e-103
DUSP2	ENSG00000158050.4	9.010	2.350	1.579	7.75e-67
SNRPF	ENSG00000139343.10	57.368	18.539	1.579	9.72e-149
PGD	ENSG00000142657.20	97.288	31.899	1.579	5.10e-92
RPN1	ENSG00000163902.11	195.117	64.641	1.579	2.04e-112
MGAT4B	ENSG00000161013.16	243.587	80.918	1.578	2.31e-32
KIAA1257	ENSG00000114656.10	2.700	0.240	1.577	1.07e-161
CBX3	ENSG00000122565.18	182.556	60.580	1.576	1.94e-141
DENND1C	ENSG00000205744.9	21.440	6.530	1.575	2.64e-35
HELZ2	ENSG00000130589.16	22.441	6.870	1.575	6.63e-104
RPL41	ENSG00000279483.1	5276.259	1770.817	1.575	7.44e-67
ACAT2	ENSG00000120437.8	28.281	8.850	1.572	2.44e-49
AGT	ENSG00000135744.7	10.800	2.970	1.572	7.64e-55
2018-03-02	ENSG00000247626.4	8.930	2.340	1.572	7.23e-113
KNSTRN	ENSG00000128944.13	18.170	5.460	1.569	5.34e-136
WDR12	ENSG00000138442.9	51.771	16.781	1.569	6.65e-145
NUDT15	ENSG00000136159.3	24.390	7.580	1.565	3.88e-115
SPP1	ENSG00000118785.13	49.230	15.990	1.564	4.48e-23
ERCC6L	ENSG00000186871.6	2.490	0.180	1.564	1.93e-184
HN1L	ENSG00000206053.12	54.371	17.740	1.563	4.37e-143
CHAF1B	ENSG00000159259.7	4.730	0.940	1.562	1.88e-174
KRT7	ENSG00000135480.14	6.380	1.500	1.562	8.57e-62
RP11-316M1.12	ENSG00000259357.2	2.690	0.250	1.562	7.08e-52
CENPI	ENSG00000102384.13	3.780	0.620	1.561	6.60e-177
SLC1A4	ENSG00000115902.10	16.500	4.930	1.561	3.03e-117
SMKR1	ENSG00000240204.2	2.540	0.200	1.561	1.14e-116
MEX3A	ENSG00000254726.2	3.100	0.390	1.561	1.63e-123
SLC7A11	ENSG00000151012.13	2.450	0.170	1.560	3.84e-142
HSD11B2	ENSG00000176387.6	68.190	22.461	1.560	2.16e-6
EIF2AK1	ENSG00000086232.12	76.288	25.230	1.559	1.50e-137
SLC16A13	ENSG00000174327.6	5.040	1.050	1.559	2.56e-101
SH3BP4	ENSG00000130147.15	26.099	8.210	1.557	4.05e-143
LINC01224	ENSG00000269416.5	3.090	0.390	1.557	4.55e-29
LSM12P1	ENSG00000232024.2	14.520	4.280	1.556	1.04e-110
MAP2K6	ENSG00000108984.13	15.920	4.760	1.555	6.86e-29
GTF2IRD1	ENSG00000006704.10	36.959	11.940	1.553	4.70e-75
LAMA3	ENSG00000053747.15	22.860	7.130	1.553	4.06e-45
SLCO4A1	ENSG00000101187.15	36.359	11.730	1.553	1.65e-73
PRIM1	ENSG00000198056.13	11.060	3.110	1.553	4.47e-151
TMEM200A	ENSG00000164484.11	7.740	1.980	1.552	1.76e-41
MCM3	ENSG00000112118.17	71.258	23.659	1.551	4.05e-141
HNRNPA3P6	ENSG00000213300.5	8.430	2.220	1.550	1.22e-125
CDK4	ENSG00000135446.16	157.531	53.160	1.549	2.32e-126
GSS	ENSG00000100983.9	65.821	21.850	1.548	5.29e-81
RPL23AP65	ENSG00000243964.1	5.520	1.230	1.548	8.65e-101
BATF2	ENSG00000168062.9	17.430	5.310	1.546	1.19e-67
KIAA1549	ENSG00000122778.9	3.730	0.620	1.546	1.47e-181
C20orf24	ENSG00000101084.16	175.034	59.309	1.545	2.26e-94
LYPD6B	ENSG00000150556.16	2.880	0.330	1.545	1.10e-75
HSH2D	ENSG00000196684.12	12.450	3.610	1.545	2.59e-35
PAK6	ENSG00000259288.5	2.590	0.230	1.545	7.69e-131
PSMD14	ENSG00000115233.11	53.861	17.810	1.544	4.22e-158
LINC01106	ENSG00000175772.10	14.390	4.280	1.543	1.73e-33
CD24P4	ENSG00000185275.6	1.910	0.000	1.541	7.93e-28
LINC00992	ENSG00000248663.6	2.520	0.210	1.541	1.81e-23
DOK4	ENSG00000125170.10	39.330	12.870	1.540	1.33e-31
PGK1	ENSG00000102144.13	483.978	165.833	1.540	2.72e-92
YDJC	ENSG00000161179.13	31.631	10.220	1.540	6.49e-114
PSMG1	ENSG00000183527.11	78.962	26.521	1.539	2.65e-117
ADORA2B	ENSG00000170425.3	11.830	3.420	1.537	2.39e-33
EIF4EBP1	ENSG00000187840.4	82.813	27.880	1.537	1.48e-108
KLK1	ENSG00000167748.10	42.191	13.880	1.537	2.07e-13
NPM1	ENSG00000181163.13	1590.869	547.569	1.537	1.62e-86
OR7E14P	ENSG00000184669.7	4.630	0.940	1.537	4.94e-35
RPS2	ENSG00000140988.15	3907.959	1346.874	1.536	7.44e-76
PPIB	ENSG00000166794.4	590.174	202.881	1.536	3.27e-83
CHAF1A	ENSG00000167670.15	15.050	4.540	1.535	2.05e-127
SSR1	ENSG00000124783.12	67.522	22.641	1.535	8.44e-107
FTH1P8	ENSG00000219507.4	9.810	2.730	1.535	1.11e-63
EBPL	ENSG00000123179.13	81.260	27.410	1.534	4.89e-128
TIMP1	ENSG00000102265.11	420.306	144.526	1.534	1.35e-54
YWHAZ	ENSG00000164924.17	524.718	180.580	1.534	3.95e-94
B3GNT5	ENSG00000176597.11	13.760	4.100	1.533	3.63e-48
C10orf2	ENSG00000107815.7	13.150	3.890	1.533	4.34e-155
CBFB	ENSG00000067955.13	30.980	10.050	1.533	5.33e-156
CYB561	ENSG00000008283.15	48.050	15.950	1.533	5.66e-86
NCAPD2	ENSG00000010292.12	33.499	10.920	1.533	5.70e-131
LIG1	ENSG00000105486.13	31.890	10.370	1.532	6.37e-109
TNFSF9	ENSG00000125657.4	3.250	0.470	1.532	2.75e-68
SP5	ENSG00000204335.3	4.640	0.950	1.532	4.73e-60
IGLV3-25	ENSG00000211659.2	16.870	5.180	1.532	1.89e-3
ADAM12	ENSG00000148848.14	2.410	0.180	1.531	3.89e-75
ZDHHC20	ENSG00000180776.15	35.981	11.800	1.531	1.59e-139
PSME2	ENSG00000100911.13	309.200	106.439	1.530	6.60e-72
TRIM2	ENSG00000109654.14	35.019	11.470	1.530	2.53e-89
RP11-304L19.3	ENSG00000261123.1	15.370	4.670	1.530	6.98e-120
ZNF185	ENSG00000147394.18	7.570	1.970	1.529	3.81e-75
JHDM1D-AS1	ENSG00000260231.1	10.760	3.080	1.527	1.31e-52
TMEM206	ENSG00000065600.12	7.180	1.840	1.526	9.26e-188
SEMA4G	ENSG00000095539.15	31.550	10.300	1.526	7.65e-12
PSMB8	ENSG00000204264.8	173.753	59.672	1.526	6.41e-73
ARHGAP18	ENSG00000146376.10	15.260	4.650	1.525	2.53e-108
LASP1	ENSG00000002834.17	120.709	41.300	1.525	5.33e-63
TAP1	ENSG00000168394.10	90.283	30.781	1.522	5.26e-70
MIF	ENSG00000240972.1	554.713	192.444	1.522	5.62e-92
BRCA1	ENSG00000012048.19	8.760	2.400	1.521	9.20e-141
NAT2	ENSG00000156006.4	3.880	0.700	1.521	4.37e-6
FASN	ENSG00000169710.6	117.498	40.299	1.521	4.56e-60
BDH1	ENSG00000161267.11	56.051	18.890	1.520	1.18e-25
ATP1A1	ENSG00000163399.15	535.186	186.043	1.519	9.49e-29
ERMP1	ENSG00000099219.13	16.820	5.220	1.519	2.93e-83
SH3BP1	ENSG00000100092.20	23.569	7.570	1.519	3.95e-21
POLE2	ENSG00000100479.12	7.310	1.900	1.519	6.54e-112
SLC7A1	ENSG00000139514.12	24.080	7.750	1.519	1.61e-96
ETS2	ENSG00000157557.11	176.496	60.930	1.519	2.70e-77
AGPAT5	ENSG00000155189.11	16.130	4.980	1.518	8.48e-85
BAMBI	ENSG00000095739.10	7.820	2.080	1.518	1.41e-57
WBSCR27	ENSG00000165171.10	7.250	1.880	1.518	1.16e-52
BMP4	ENSG00000125378.15	41.151	13.730	1.517	1.11e-68
CLCN3	ENSG00000109572.13	32.581	10.730	1.517	1.01e-73
CXXC5	ENSG00000171604.11	43.870	14.690	1.516	7.89e-111
FAM49B	ENSG00000153310.18	46.850	15.750	1.514	4.32e-118
IGKV3-15	ENSG00000244437.1	48.650	16.381	1.514	1.57e-5
EEF1A1P12	ENSG00000214199.3	2.540	0.240	1.513	1.76e-149
IFI6	ENSG00000126709.14	117.042	40.349	1.513	1.79e-36
PLAC8	ENSG00000145287.10	47.930	16.160	1.512	2.60e-4
WDR43	ENSG00000163811.11	26.521	8.650	1.512	5.08e-155
RP4-738P15.6	ENSG00000279322.1	8.840	2.450	1.512	6.29e-14
ABCC3	ENSG00000108846.15	45.509	15.320	1.511	2.48e-13
DTX2	ENSG00000091073.19	47.009	15.850	1.511	1.71e-99
STT3A	ENSG00000134910.12	123.974	42.881	1.510	6.09e-118
WDHD1	ENSG00000198554.11	5.090	1.140	1.509	3.52e-47
FCGR3A	ENSG00000203747.9	13.450	4.080	1.508	2.16e-27
TOMM40	ENSG00000130204.12	78.973	27.131	1.507	3.41e-117
RP11-805J14.5	ENSG00000254721.1	10.030	2.880	1.507	2.06e-96
CREB3L1	ENSG00000157613.10	39.140	13.140	1.505	5.93e-21
TMC7	ENSG00000170537.12	5.470	1.280	1.505	2.71e-57
GOLIM4	ENSG00000173905.8	49.700	16.860	1.505	6.31e-64
SYNE4	ENSG00000181392.14	8.480	2.340	1.505	1.58e-21
UNG	ENSG00000076248.10	42.611	14.390	1.503	2.24e-104
PPIH	ENSG00000171960.10	64.632	22.161	1.503	3.69e-137
RPL13AP5	ENSG00000236552.2	189.243	66.160	1.502	1.54e-79
TM4SF1	ENSG00000169908.10	95.451	33.109	1.500	9.08e-50
RTN4R	ENSG00000040608.13	4.400	0.910	1.499	3.91e-115
SAMD13	ENSG00000203943.8	6.090	1.510	1.498	8.46e-17
EFCAB11	ENSG00000140025.15	9.920	2.870	1.497	2.71e-153
SKP2	ENSG00000145604.15	12.440	3.760	1.497	2.55e-149
UBE2N	ENSG00000177889.9	116.258	40.599	1.495	2.62e-113
RIPK4	ENSG00000183421.11	6.920	1.810	1.495	2.19e-91
AC009299.3	ENSG00000227403.1	2.380	0.200	1.494	2.43e-79
PUS7	ENSG00000091127.13	12.520	3.800	1.494	1.03e-142
PLA2G4F	ENSG00000168907.13	5.980	1.480	1.493	1.74e-7
MRPL3	ENSG00000114686.8	96.569	33.700	1.492	6.46e-135
GK	ENSG00000198814.12	10.760	3.180	1.492	1.91e-50
SUMO1P3	ENSG00000235082.2	4.680	1.020	1.492	1.76e-103
CD55	ENSG00000196352.13	65.258	22.579	1.491	8.27e-63
TSSC1	ENSG00000032389.12	26.469	8.770	1.491	1.04e-150
HSPA5	ENSG00000044574.7	230.463	81.351	1.491	5.25e-64
NEIL3	ENSG00000109674.3	2.120	0.110	1.491	1.45e-154
RRP9	ENSG00000114767.6	34.130	11.500	1.491	1.66e-145
RPL8	ENSG00000161016.15	4507.462	1606.604	1.488	1.02e-68
RP11-1143G9.4	ENSG00000257764.2	6.660	1.730	1.488	1.91e-18
RNASET2	ENSG00000026297.15	135.711	47.811	1.486	1.71e-81
TXNDC5	ENSG00000239264.8	141.366	49.810	1.486	5.56e-42
SMC2	ENSG00000136824.18	9.720	2.830	1.485	1.33e-142
TXNDC17	ENSG00000129235.10	164.175	58.068	1.484	1.44e-64
ARHGEF38	ENSG00000236699.8	3.110	0.470	1.483	2.07e-83
CTSH	ENSG00000103811.15	173.644	61.490	1.483	4.51e-83
PROX1	ENSG00000117707.15	4.870	1.100	1.483	1.88e-97
CHRNA5	ENSG00000169684.13	6.180	1.570	1.482	8.90e-112
RCN1	ENSG00000049449.8	102.721	36.121	1.482	1.05e-104
PYCARD	ENSG00000103490.13	68.759	23.970	1.482	3.94e-42
DDAH1	ENSG00000153904.18	41.140	14.100	1.481	7.30e-85
PDCD2L	ENSG00000126249.7	16.640	5.320	1.481	2.56e-165
POLR3K	ENSG00000161980.5	22.050	7.260	1.481	3.57e-151
ELOVL6	ENSG00000170522.9	12.610	3.880	1.480	2.49e-30
RUVBL2	ENSG00000183207.12	105.741	37.281	1.479	1.63e-132
ARSD	ENSG00000006756.15	24.849	8.300	1.475	1.20e-48
IGHV4-31	ENSG00000231475.3	3.170	0.500	1.475	7.04e-3
SLC35A2	ENSG00000102100.14	36.339	12.450	1.473	1.54e-115
RP11-54H7.4	ENSG00000275216.1	1.860	0.030	1.473	2.87e-76
SET	ENSG00000119335.16	276.435	99.057	1.471	8.36e-109
HUNK	ENSG00000142149.8	4.990	1.160	1.471	7.12e-55
PIK3AP1	ENSG00000155629.14	5.930	1.500	1.471	1.16e-57
RP11-205M5.3	ENSG00000280064.1	28.310	9.570	1.471	7.23e-45
NUDT1	ENSG00000106268.15	48.260	16.781	1.470	6.81e-132
CYBA	ENSG00000051523.10	316.135	113.590	1.469	1.15e-46
IGF2BP2	ENSG00000073792.15	19.710	6.480	1.469	1.13e-67
INPP5D	ENSG00000168918.13	20.649	6.820	1.469	6.78e-31
ZNF593	ENSG00000142684.7	18.950	6.210	1.468	3.06e-154
LMAN2	ENSG00000169223.14	180.330	64.551	1.468	8.71e-91
NUDT4	ENSG00000173598.13	78.210	27.630	1.468	1.44e-94
KRT6B	ENSG00000185479.5	2.070	0.110	1.468	1.33e-60
RPL36A	ENSG00000241343.9	2847.143	1028.694	1.468	9.38e-73
LY6E	ENSG00000160932.10	140.887	50.341	1.467	2.37e-44
RPL41P2	ENSG00000256338.2	91.849	32.581	1.467	5.65e-90
RP11-138I1.4	ENSG00000265401.1	147.584	52.749	1.467	7.93e-72
CLN6	ENSG00000128973.11	39.461	13.650	1.466	4.85e-125
VRK1	ENSG00000100749.7	18.920	6.210	1.466	2.46e-52
EIF1AX	ENSG00000173674.10	72.178	25.509	1.465	1.96e-109
TBXAS1	ENSG00000059377.15	18.539	6.080	1.465	4.00e-62
RP11-424C20.2	ENSG00000256663.1	2.010	0.090	1.465	1.51e-159
SGK223	ENSG00000275342.4	7.300	2.010	1.463	1.32e-40
BZW1P2	ENSG00000198406.7	13.520	4.270	1.462	7.04e-61
FUT8	ENSG00000033170.16	21.070	7.010	1.462	4.91e-96
TRAF4	ENSG00000076604.14	54.640	19.200	1.462	8.08e-45
LSM7	ENSG00000130332.14	205.913	74.089	1.462	1.79e-109
MSH2	ENSG00000095002.12	16.140	5.230	1.460	1.88e-130
TM9SF2	ENSG00000125304.8	117.783	42.191	1.460	7.80e-76
MRPS23	ENSG00000181610.12	53.690	18.880	1.460	3.44e-131
PKM	ENSG00000067225.17	628.730	228.001	1.459	3.63e-84
KRT8P11	ENSG00000255815.3	2.080	0.120	1.459	1.10e-45
AMMECR1	ENSG00000101935.9	6.500	1.730	1.458	2.70e-163
PPP1R14BP3	ENSG00000179967.11	7.270	2.010	1.458	1.74e-118
ABHD2	ENSG00000140526.16	32.130	11.070	1.457	3.38e-84
CDKN2A	ENSG00000147889.16	5.120	1.230	1.456	5.08e-63
KIF14	ENSG00000118193.11	2.100	0.130	1.456	1.32e-179
LINC00239	ENSG00000258512.1	2.320	0.210	1.456	2.68e-101
MYO1A	ENSG00000166866.12	28.799	9.870	1.455	8.66e-7
EEF1A1P9	ENSG00000249264.1	2.340	0.220	1.453	5.95e-143
RFWD3	ENSG00000168411.13	13.650	4.350	1.453	7.62e-170
MRPS35	ENSG00000061794.12	82.481	29.510	1.452	3.83e-112
TMEM54	ENSG00000121900.18	231.087	83.818	1.452	5.77e-14
LSM4	ENSG00000130520.10	188.144	68.142	1.452	4.03e-98
PDSS1	ENSG00000148459.15	17.850	5.890	1.452	3.76e-66
EVPL	ENSG00000167880.7	21.280	7.150	1.451	6.01e-81
CD82	ENSG00000085117.11	44.139	15.519	1.450	4.52e-66
PARD6B	ENSG00000124171.8	3.590	0.680	1.450	3.12e-102
SUV39H2	ENSG00000152455.15	7.740	2.200	1.450	4.90e-168
TRIB1	ENSG00000173334.3	35.099	12.210	1.450	3.06e-52
ALG1	ENSG00000033011.11	32.110	11.130	1.449	2.07e-119
C2orf72	ENSG00000204128.5	8.720	2.560	1.449	2.40e-10
CD2AP	ENSG00000198087.7	24.261	8.250	1.449	5.80e-49
C12orf49	ENSG00000111412.5	20.990	7.060	1.448	2.70e-81
TFCP2L1	ENSG00000115112.7	7.050	1.950	1.448	1.04e-4
ARFGEF3	ENSG00000112379.8	4.180	0.900	1.447	5.47e-96
SDSL	ENSG00000139410.14	14.580	4.720	1.446	7.41e-46
IGKV4-1	ENSG00000211598.2	49.142	17.400	1.446	1.64e-3
BRIX1	ENSG00000113460.12	36.269	12.690	1.445	4.30e-154
FAM72D	ENSG00000215784.5	2.370	0.240	1.442	5.46e-166
CCDC86	ENSG00000110104.11	32.651	11.390	1.441	6.27e-123
GLCE	ENSG00000138604.9	21.159	7.160	1.441	2.04e-103
ENO1	ENSG00000074800.13	925.442	340.378	1.440	2.94e-71
WDR4	ENSG00000160193.11	14.190	4.600	1.440	9.77e-129
ANXA2	ENSG00000182718.16	924.480	340.355	1.439	2.36e-69
BCL2L1	ENSG00000171552.12	96.850	35.099	1.439	7.39e-106
ZNRD1	ENSG00000066379.14	55.230	19.740	1.439	2.66e-144
BCL2A1	ENSG00000140379.7	4.500	1.030	1.438	9.09e-36
SLC31A1	ENSG00000136868.10	18.610	6.240	1.438	3.13e-86
FEZF1-AS1	ENSG00000230316.6	1.710	0.000	1.438	1.81e-79
RPL13AP20	ENSG00000234498.3	2.820	0.410	1.438	9.24e-93
DIAPH1	ENSG00000131504.15	54.481	19.490	1.437	4.02e-105
PDZD8	ENSG00000165650.11	16.810	5.580	1.437	4.22e-118
PVT1	ENSG00000249859.7	26.690	9.230	1.437	4.36e-52
PI4K2B	ENSG00000038210.12	15.260	5.010	1.436	1.16e-127
GMPS	ENSG00000163655.15	41.879	14.850	1.436	4.98e-149
NOLC1	ENSG00000166197.16	67.358	24.271	1.436	2.66e-106
ALG1L	ENSG00000189366.9	4.680	1.100	1.435	7.78e-92
H3F3AP4	ENSG00000235655.3	373.094	137.376	1.435	8.29e-62
C1orf53	ENSG00000203724.10	5.810	1.520	1.434	1.32e-85
DENND2D	ENSG00000162777.16	27.131	9.410	1.434	1.47e-47
SIPA1L3	ENSG00000105738.10	15.620	5.150	1.434	1.08e-35
PNPO	ENSG00000108439.9	20.189	6.840	1.434	2.45e-125
BZW1	ENSG00000082153.17	105.763	38.550	1.433	1.37e-84
CD47	ENSG00000196776.14	89.102	32.381	1.433	6.74e-107
CCDC64	ENSG00000135127.11	7.960	2.320	1.432	9.09e-94
RPP40	ENSG00000124787.13	11.980	3.810	1.432	5.27e-141
POLD2	ENSG00000106628.10	121.582	44.470	1.431	1.17e-119
PPIL1	ENSG00000137168.7	29.421	10.280	1.431	2.20e-119
HYOU1	ENSG00000149428.18	77.950	28.300	1.430	9.18e-84
SAMD5	ENSG00000203727.3	4.900	1.190	1.430	1.29e-48
CENPE	ENSG00000138778.11	3.010	0.490	1.428	2.09e-156
SLC35A3	ENSG00000117620.12	23.569	8.130	1.428	7.96e-25
HSPB1P1	ENSG00000236060.2	3.440	0.650	1.428	3.19e-63
BOP1	ENSG00000261236.5	58.651	21.180	1.427	7.57e-115
TDP1	ENSG00000042088.13	10.990	3.460	1.427	1.42e-148
PLA2G10	ENSG00000069764.9	6.690	1.860	1.427	6.77e-6
TBCAP1	ENSG00000226781.1	2.360	0.250	1.427	4.02e-142
SH3PXD2A-AS1	ENSG00000280693.2	1.850	0.060	1.427	6.76e-99
CNNM4	ENSG00000158158.11	17.410	5.850	1.426	6.64e-14
PLEKHA6	ENSG00000143850.12	28.249	9.890	1.425	2.33e-37
C12orf45	ENSG00000151131.9	34.000	12.040	1.424	1.07e-146
NRARP	ENSG00000198435.3	21.450	7.370	1.423	5.76e-22
CNKSR1	ENSG00000142675.17	18.640	6.330	1.422	5.60e-23
LRP11	ENSG00000120256.9	25.690	8.960	1.422	5.14e-133
HSD17B12	ENSG00000149084.11	72.978	26.611	1.422	2.47e-97
NUDT16P1	ENSG00000246082.2	7.280	2.090	1.422	2.85e-40
FAM72A	ENSG00000196550.10	4.140	0.920	1.421	4.38e-159
XRCC2	ENSG00000196584.2	2.320	0.240	1.421	2.19e-183
ATP8B1	ENSG00000081923.10	31.811	11.260	1.420	3.65e-18
BRCC3	ENSG00000185515.14	23.960	8.330	1.420	1.35e-122
CBX4	ENSG00000141582.14	18.830	6.410	1.420	6.30e-127
RAP1GAP	ENSG00000076864.19	9.780	3.030	1.420	2.05e-17
EXOSC4	ENSG00000178896.6	47.649	17.190	1.419	5.22e-130
PPIA	ENSG00000196262.13	2362.829	883.630	1.418	7.13e-74
RP11-386G11.10	ENSG00000258017.1	85.947	31.541	1.418	3.73e-26
PTDSS1	ENSG00000156471.12	81.311	29.821	1.417	4.92e-110
MRPL42	ENSG00000198015.12	47.861	17.300	1.417	1.07e-123
RP11-529K1.3	ENSG00000260537.1	1.670	0.000	1.417	1.82e-32
FAM89A	ENSG00000182118.5	8.660	2.620	1.416	6.73e-94
ATG9B	ENSG00000181652.18	3.160	0.560	1.415	2.54e-82
BRIP1	ENSG00000136492.8	2.280	0.230	1.415	3.10e-44
FBL	ENSG00000105202.7	345.920	129.122	1.415	2.03e-95
TXNDC12	ENSG00000117862.11	50.980	18.491	1.415	3.05e-138
RP11-187E13.1	ENSG00000258474.1	2.040	0.140	1.415	3.57e-64
MPZL3	ENSG00000160588.9	5.980	1.620	1.414	1.04e-69
RHNO1	ENSG00000171792.10	23.840	8.320	1.414	2.53e-140
CHEK2	ENSG00000183765.20	16.731	5.660	1.413	2.56e-114
EEF1A1P5	ENSG00000196205.8	228.967	85.372	1.413	8.88e-61
TIMM8A	ENSG00000126953.5	9.330	2.880	1.413	1.83e-157
LYAR	ENSG00000145220.13	27.140	9.570	1.413	1.09e-130
FAM103A2P	ENSG00000235272.1	8.750	2.660	1.413	1.17e-57
POLR1B	ENSG00000125630.15	12.700	4.150	1.412	6.69e-160
HDDC3	ENSG00000184508.10	22.820	7.960	1.411	6.21e-97
NRAS	ENSG00000213281.4	21.201	7.350	1.411	6.09e-84
TMED2	ENSG00000086598.10	173.584	64.762	1.409	1.46e-103
RPL36	ENSG00000130255.12	1970.163	741.343	1.409	1.21e-70
NUS1P1	ENSG00000235636.1	3.250	0.600	1.409	4.67e-111
MGAM2	ENSG00000257743.8	2.080	0.160	1.409	5.14e-28
BLACAT1	ENSG00000281406.1	1.840	0.070	1.408	8.01e-131
CD68	ENSG00000129226.13	92.699	34.301	1.408	7.99e-37
PHB	ENSG00000167085.11	272.440	102.061	1.408	2.70e-85
APLN	ENSG00000171388.11	2.740	0.410	1.407	3.23e-79
EFNB1	ENSG00000090776.5	49.600	18.100	1.406	1.81e-74
STT3B	ENSG00000163527.9	82.629	30.589	1.405	2.48e-118
TMED10	ENSG00000170348.8	171.396	64.110	1.405	3.97e-72
SNX10	ENSG00000086300.15	5.670	1.520	1.404	2.51e-93
RANBP1	ENSG00000099901.16	162.545	60.799	1.404	4.99e-107
AVL9	ENSG00000105778.17	27.119	9.630	1.403	1.26e-130
C17orf53	ENSG00000125319.14	3.600	0.740	1.403	1.08e-148
HDGF	ENSG00000143321.18	288.074	108.322	1.403	4.73e-100
NEU1	ENSG00000204386.10	63.570	23.420	1.403	1.92e-87
SSR4	ENSG00000180879.13	507.441	191.486	1.401	2.13e-63
RPL10P3	ENSG00000230734.1	1.640	0.000	1.401	9.91e-97
MINOS1-NBL1	ENSG00000270136.5	8.140	2.460	1.401	5.47e-78
PREP	ENSG00000085377.13	57.611	21.209	1.400	1.71e-87
POC1B	ENSG00000139323.13	20.800	7.260	1.400	5.29e-140
PLEKHG4	ENSG00000196155.12	14.490	4.870	1.400	2.92e-64
RP6-65G23.3	ENSG00000259153.1	2.720	0.410	1.400	1.36e-112
LGALS3BP	ENSG00000108679.12	486.973	184.119	1.398	6.21e-59
XDH	ENSG00000158125.9	2.820	0.450	1.398	5.96e-5
ACTG1	ENSG00000184009.9	3175.129	1205.151	1.397	4.03e-51
NSDHL	ENSG00000147383.10	28.181	10.080	1.397	4.34e-123
CERS6-AS1	ENSG00000227617.8	27.710	9.910	1.396	1.76e-36
CNTD2	ENSG00000105219.8	2.420	0.300	1.395	5.35e-83
FRK	ENSG00000111816.7	2.940	0.500	1.393	2.07e-48
FUOM	ENSG00000148803.11	25.500	9.090	1.393	5.11e-47
ALG5	ENSG00000120697.8	61.371	22.760	1.392	6.40e-115
LDHA	ENSG00000134333.13	766.317	291.408	1.392	2.96e-61
RUNX1	ENSG00000159216.18	14.040	4.730	1.392	3.41e-79
FAM83G	ENSG00000188522.14	10.520	3.390	1.392	2.35e-41
TIMM13	ENSG00000099800.7	131.872	49.679	1.391	4.59e-89
IRAK1	ENSG00000184216.11	80.839	30.210	1.391	7.80e-113
HNRNPA1P48	ENSG00000224578.4	30.870	11.150	1.391	1.64e-124
STYK1	ENSG00000060140.8	3.850	0.850	1.390	1.04e-6
UTP14A	ENSG00000156697.12	24.190	8.610	1.390	6.29e-139
IGHV1-24	ENSG00000211950.2	4.660	1.160	1.390	1.52e-4
MRPS12	ENSG00000128626.11	69.261	25.849	1.388	1.12e-108
S100A10	ENSG00000197747.8	960.405	366.227	1.388	9.13e-48
OAS2	ENSG00000111335.12	8.700	2.710	1.387	2.64e-38
IGSF9	ENSG00000085552.16	5.220	1.380	1.386	1.76e-5
PROCR	ENSG00000101000.4	35.050	12.790	1.386	1.80e-49
KIF21B	ENSG00000116852.14	4.170	0.980	1.385	7.47e-74
PMM2	ENSG00000140650.11	47.140	17.430	1.385	1.39e-93
KIAA1211L	ENSG00000196872.10	6.280	1.790	1.384	1.06e-63
CENPO	ENSG00000138092.10	8.180	2.520	1.383	5.66e-132
UMPS	ENSG00000114491.13	30.710	11.160	1.383	9.97e-138
MME	ENSG00000196549.10	2.730	0.430	1.383	2.32e-52
CEP72	ENSG00000112877.7	6.300	1.800	1.382	2.97e-139
GSG2	ENSG00000177602.5	2.180	0.220	1.382	2.46e-127
LINC01605	ENSG00000253161.5	1.840	0.090	1.382	1.45e-110
LINC00261	ENSG00000259974.2	3.640	0.780	1.382	1.33e-15
TTF2	ENSG00000116830.11	15.440	5.310	1.381	1.64e-120
IRF8	ENSG00000140968.10	20.250	7.160	1.381	5.69e-41
RTKN2	ENSG00000182010.10	1.970	0.140	1.381	1.92e-136
RPS7P11	ENSG00000213326.4	4.990	1.300	1.381	3.74e-115
POFUT1	ENSG00000101346.11	35.429	13.000	1.380	4.34e-90
SLC22A18AS	ENSG00000254827.5	7.040	2.090	1.380	4.44e-4
TMEM52	ENSG00000178821.12	5.580	1.530	1.379	1.66e-71
U91328.1	ENSG00000281052.1	1.600	0.000	1.379	2.37e-7
CDK5	ENSG00000164885.12	19.640	6.940	1.378	1.36e-145
LRRC8D	ENSG00000171492.14	16.990	5.920	1.378	7.05e-84
CASP6	ENSG00000138794.9	47.379	17.640	1.376	1.49e-45
ZPR1	ENSG00000109917.10	46.278	17.210	1.376	1.12e-125
SFXN2	ENSG00000156398.12	8.840	2.790	1.376	6.39e-85
CELSR3	ENSG00000008300.14	4.290	1.040	1.375	4.40e-94
PRKCZ	ENSG00000067606.15	22.320	8.000	1.374	1.44e-46
HMGCR	ENSG00000113161.15	30.999	11.350	1.374	4.48e-26
RRBP1	ENSG00000125844.15	152.228	58.169	1.373	4.89e-51
HLA-A	ENSG00000206503.11	1063.054	409.948	1.373	4.85e-36
COPZ1	ENSG00000111481.9	147.461	56.371	1.372	4.48e-108
ERBB3	ENSG00000065361.14	96.783	36.780	1.372	8.37e-56
NUDCD1	ENSG00000120526.10	15.490	5.370	1.372	1.18e-129
NFKBIE	ENSG00000146232.14	14.240	4.890	1.372	4.25e-115
SPCS2P4	ENSG00000228589.3	33.709	12.410	1.372	1.91e-98
FBXO5	ENSG00000112029.9	7.460	2.270	1.371	2.41e-141
KLK12	ENSG00000186474.15	1.820	0.090	1.371	1.43e-56
CEL	ENSG00000170835.13	7.490	2.290	1.368	4.64e-25
TFAM	ENSG00000108064.10	25.069	9.100	1.368	3.59e-100
RSL1D1	ENSG00000171490.12	151.407	58.040	1.368	9.46e-107
FARSA	ENSG00000179115.10	69.661	26.390	1.367	1.90e-127
ZNRF3	ENSG00000183579.15	8.380	2.640	1.366	1.19e-99
RP11-314A20.1	ENSG00000213939.4	2.790	0.470	1.366	7.79e-119
BCAP31	ENSG00000185825.15	297.428	114.840	1.365	7.40e-101
INTS7	ENSG00000143493.12	12.140	4.100	1.365	9.38e-161
XKRX	ENSG00000182489.8	2.090	0.200	1.365	1.97e-119
HMGA2	ENSG00000149948.13	3.220	0.640	1.364	5.75e-68
RP11-343C2.12	ENSG00000272617.1	10.940	3.640	1.364	2.80e-127
APEX2	ENSG00000169188.4	19.160	6.840	1.363	1.12e-118
PLCB4	ENSG00000101333.16	20.920	7.520	1.363	2.99e-42
RPS2P46	ENSG00000189343.7	24.519	8.920	1.363	4.58e-115
LAGE3	ENSG00000196976.6	43.350	16.240	1.363	4.11e-122
RP1-261G23.7	ENSG00000272114.1	53.389	20.150	1.363	1.12e-44
CASC19	ENSG00000254166.1	1.570	0.000	1.362	9.09e-125
CTC-429P9.4	ENSG00000268790.5	5.220	1.420	1.362	1.51e-16
DUSP16	ENSG00000111266.8	21.230	7.650	1.362	1.47e-84
MTATP8P1	ENSG00000240409.1	1.570	0.000	1.362	3.37e-31
SMOX	ENSG00000088826.17	12.280	4.170	1.361	2.42e-89
BCL2L12	ENSG00000126453.9	35.481	13.210	1.360	6.37e-137
CYP3A5	ENSG00000106258.13	28.729	10.580	1.360	7.84e-14
TMEM164	ENSG00000157600.11	19.510	6.990	1.360	3.01e-32
CDC42EP5	ENSG00000167617.2	115.088	44.249	1.359	2.79e-19
SDS	ENSG00000135094.10	3.900	0.910	1.359	1.85e-36
RMI1	ENSG00000178966.15	6.180	1.800	1.359	2.67e-111
ICOSLG	ENSG00000277117.4	3.870	0.900	1.358	7.22e-79
CCDC58	ENSG00000160124.9	45.019	16.970	1.357	1.36e-114
EIF5A	ENSG00000132507.17	537.603	209.251	1.357	1.30e-75
RHBDF2	ENSG00000129667.12	24.820	9.080	1.357	7.28e-94
UGGT1	ENSG00000136731.12	18.500	6.610	1.357	1.54e-117
TMCO1	ENSG00000143183.16	103.228	39.749	1.355	2.81e-49
ADK	ENSG00000156110.13	29.459	10.920	1.354	7.79e-122
PSD4	ENSG00000125637.15	18.450	6.610	1.354	3.61e-41
TMED9	ENSG00000184840.11	204.775	79.561	1.353	8.28e-83
CISD2	ENSG00000145354.9	25.010	9.190	1.352	4.51e-120
DLEU1	ENSG00000176124.11	11.970	4.080	1.352	4.37e-128
ITPKA	ENSG00000137825.10	6.880	2.090	1.351	9.76e-5
RRP7A	ENSG00000189306.10	34.080	12.750	1.351	1.60e-103
MROH6	ENSG00000204839.8	16.450	5.840	1.351	4.17e-48
DDOST	ENSG00000244038.9	212.629	82.830	1.350	1.26e-82
MREG	ENSG00000118242.15	4.480	1.150	1.350	9.24e-93
NAT1	ENSG00000171428.13	7.130	2.190	1.350	2.27e-12
TMSB4XP8	ENSG00000187653.11	19.521	7.050	1.350	1.41e-14
C1GALT1C1	ENSG00000171155.7	31.130	11.610	1.349	3.56e-112
CLDN12	ENSG00000157224.15	33.520	12.550	1.349	4.25e-118
TTLL12	ENSG00000100304.12	49.511	18.840	1.348	1.92e-36
ZBTB45P1	ENSG00000225108.1	2.310	0.300	1.348	1.21e-37
UNC93A	ENSG00000112494.9	1.670	0.050	1.346	2.19e-68
MANF	ENSG00000145050.15	141.778	55.169	1.346	2.27e-67
EIF4BP7	ENSG00000225031.1	3.980	0.960	1.345	2.59e-153
RPS18	ENSG00000231500.6	5936.923	2335.959	1.345	4.29e-57
AIM1	ENSG00000112297.14	14.280	5.020	1.344	2.95e-29
CLPB	ENSG00000162129.12	11.200	3.810	1.343	1.36e-132
SIAE	ENSG00000110013.12	31.710	11.890	1.343	9.85e-10
POLR2D	ENSG00000144231.10	21.830	8.000	1.343	1.85e-141
UCP2	ENSG00000175567.8	52.811	20.210	1.343	4.39e-39
RP5-1056H1.2	ENSG00000278192.1	2.070	0.210	1.343	7.96e-60
ENOPH1	ENSG00000145293.14	35.170	13.270	1.342	4.12e-152
DTD1	ENSG00000125821.11	38.419	14.560	1.341	8.45e-113
CACYBP	ENSG00000116161.17	95.922	37.291	1.340	1.24e-85
C11orf1	ENSG00000137720.7	42.759	16.300	1.339	3.47e-112
GSK3B	ENSG00000082701.14	23.640	8.740	1.339	3.26e-129
KNOP1	ENSG00000103550.13	24.230	8.980	1.338	1.72e-117
ERLIN1	ENSG00000107566.13	27.149	10.140	1.337	2.07e-72
FGFRL1	ENSG00000127418.14	21.580	7.940	1.337	4.07e-91
PIK3R2	ENSG00000105647.14	39.050	14.870	1.336	1.82e-116
ETHE1	ENSG00000105755.7	160.507	62.991	1.336	8.85e-9
PLEKHN1	ENSG00000187583.10	2.100	0.230	1.334	2.01e-124
BCAS1	ENSG00000064787.12	10.560	3.590	1.333	2.56e-3
AFMID	ENSG00000183077.15	41.069	15.710	1.332	4.94e-109
C19orf24	ENSG00000228300.13	87.912	34.329	1.332	2.58e-110
F2R	ENSG00000181104.6	12.270	4.270	1.332	3.51e-65
BBC3	ENSG00000105327.15	18.090	6.590	1.331	3.63e-99
ITGA11	ENSG00000137809.16	4.510	1.190	1.331	5.63e-47
UNC5CL	ENSG00000124602.9	5.460	1.570	1.330	2.65e-71
TMEM182	ENSG00000170417.14	3.600	0.830	1.330	4.80e-163
CYP39A1	ENSG00000146233.7	6.410	1.950	1.329	5.08e-79
H2AFY	ENSG00000113648.16	225.861	89.312	1.329	5.66e-94
SNRPE	ENSG00000182004.12	172.612	68.119	1.329	6.14e-109
RP11-390F4.3	ENSG00000225489.6	2.090	0.230	1.329	6.54e-49
NME1-NME2	ENSG00000243678.11	892.061	354.464	1.329	1.78e-78
RFC2	ENSG00000049541.10	29.970	11.340	1.328	2.65e-117
EIF2S2P4	ENSG00000128692.8	3.290	0.710	1.327	3.36e-121
AGPAT2	ENSG00000169692.12	116.840	46.000	1.326	4.01e-38
STK26	ENSG00000134602.15	14.220	5.070	1.326	6.54e-124
SORL1	ENSG00000137642.12	16.370	5.930	1.326	2.64e-40
TGIF1	ENSG00000177426.20	94.621	37.139	1.326	2.07e-107
HSBP1	ENSG00000230989.6	105.660	41.541	1.326	8.39e-100
LINC00920	ENSG00000246898.1	2.210	0.280	1.326	1.63e-95
EXOSC3	ENSG00000107371.12	34.000	12.980	1.324	3.20e-126
NUDT21	ENSG00000167005.13	51.481	19.970	1.324	2.68e-116
DBI	ENSG00000155368.16	354.145	140.974	1.323	3.36e-45
RP4-583P15.14	ENSG00000273047.1	8.830	2.930	1.323	4.57e-65
NTHL1	ENSG00000065057.7	44.699	17.280	1.322	1.62e-106
GMNN	ENSG00000112312.9	31.769	12.110	1.322	6.80e-37
IGHV1-69	ENSG00000211973.2	2.750	0.500	1.322	8.41e-4
RP11-796E10.1	ENSG00000270460.1	1.500	0.000	1.322	1.41e-131
MCCC2	ENSG00000131844.15	45.610	17.650	1.321	5.75e-84
TNFRSF11A	ENSG00000141655.15	7.170	2.270	1.321	6.78e-14
POMP	ENSG00000132963.7	139.690	55.349	1.320	4.35e-105
TCF19	ENSG00000137310.11	11.930	4.180	1.320	4.09e-99
HLA-DRA	ENSG00000204287.13	282.419	112.508	1.320	8.99e-18
TTC22	ENSG00000006555.10	9.080	3.040	1.319	5.25e-8
GLB1	ENSG00000170266.15	55.799	21.769	1.319	8.44e-100
MRPL14	ENSG00000180992.6	78.738	30.950	1.319	4.84e-102
MSL3P1	ENSG00000224287.2	3.740	0.900	1.319	2.28e-124
HLA-DRB6	ENSG00000229391.7	5.910	1.770	1.319	1.27e-26
YEATS4	ENSG00000127337.6	20.460	7.610	1.318	1.59e-146
ARL14	ENSG00000179674.3	6.550	2.030	1.317	1.74e-6
RPS19	ENSG00000105372.6	4295.170	1723.827	1.317	5.99e-58
TRAP1	ENSG00000126602.10	112.430	44.541	1.317	3.74e-114
FKBP11	ENSG00000134285.10	52.709	20.559	1.317	3.46e-47
HLA-DQA1	ENSG00000196735.11	22.910	8.600	1.317	6.19e-15
NOP16	ENSG00000048162.19	50.429	19.660	1.316	7.97e-104
KLF16	ENSG00000129911.8	17.689	6.510	1.315	1.56e-105
PA2G4	ENSG00000170515.13	157.356	62.630	1.315	5.82e-104
C2orf61	ENSG00000239605.8	1.710	0.090	1.314	2.15e-82
HDHD1	ENSG00000130021.13	18.830	6.980	1.313	1.21e-66
HGD	ENSG00000113924.11	6.250	1.920	1.312	1.08e-5
MYO1B	ENSG00000128641.17	27.310	10.410	1.311	5.07e-88
RRS1	ENSG00000179041.3	33.130	12.760	1.311	8.68e-105
RP5-1180D12.1	ENSG00000280202.1	4.980	1.410	1.311	6.06e-22
RALA	ENSG00000006451.7	40.321	15.660	1.310	1.95e-118
GTF3A	ENSG00000122034.12	149.987	59.891	1.310	9.71e-82
SHFM1	ENSG00000127922.9	288.614	115.792	1.310	1.58e-93
PSMA5	ENSG00000143106.12	96.121	38.159	1.310	2.99e-101
RP11-290L1.3	ENSG00000257453.1	1.480	0.000	1.310	2.68e-44
RP11-293I14.2	ENSG00000258064.1	1.480	0.000	1.310	2.64e-38
MAGOHB	ENSG00000111196.9	27.580	10.540	1.308	6.76e-124
PFDN4	ENSG00000101132.9	63.769	25.170	1.307	1.39e-86
PRPF19	ENSG00000110107.8	110.231	43.949	1.307	2.37e-115
RASSF10	ENSG00000189431.7	1.720	0.100	1.306	1.97e-89
C20orf196	ENSG00000171984.14	10.490	3.650	1.305	9.29e-115
MIPEP	ENSG00000027001.9	25.849	9.870	1.305	2.43e-116
PPP1CA	ENSG00000172531.14	196.855	79.099	1.305	2.80e-63
EPHB4	ENSG00000196411.9	51.271	20.150	1.305	1.44e-106
SH3TC2	ENSG00000169247.11	2.700	0.500	1.303	4.84e-100
C1orf233	ENSG00000228594.3	4.350	1.170	1.302	1.46e-84
PNPLA4	ENSG00000006757.11	18.400	6.870	1.302	5.91e-59
UCK2	ENSG00000143179.12	38.080	14.860	1.301	5.71e-97
TMEM208	ENSG00000168701.18	77.670	30.920	1.301	1.76e-101
P4HB	ENSG00000185624.14	643.813	260.727	1.301	7.30e-94
S100A6	ENSG00000197956.9	3598.300	1460.553	1.300	3.24e-46
RPLP0	ENSG00000089157.15	3549.253	1441.544	1.299	1.60e-57
RP11-212P7.3	ENSG00000273184.1	1.460	0.000	1.299	1.93e-97
WBSCR22	ENSG00000071462.11	116.921	46.970	1.298	1.63e-123
TKFC	ENSG00000149476.14	53.330	21.091	1.298	1.68e-78
MCTS1	ENSG00000232119.7	61.682	24.490	1.298	1.90e-116
RP11-435O5.2	ENSG00000237857.2	1.950	0.200	1.298	5.42e-170
CMTM6	ENSG00000091317.7	43.251	17.010	1.297	6.32e-107
GZMA	ENSG00000145649.7	5.340	1.580	1.297	1.82e-15
IL17D	ENSG00000172458.4	11.730	4.180	1.297	2.99e-87
CCT3	ENSG00000163468.14	242.728	98.318	1.295	5.40e-96
RP11-392P7.6	ENSG00000247498.9	7.120	2.310	1.295	4.97e-80
ABCE1	ENSG00000164163.10	33.700	13.150	1.294	5.78e-124
CYP4F2	ENSG00000186115.12	2.160	0.290	1.293	2.74e-16
MOCOS	ENSG00000075643.5	3.900	1.000	1.293	1.90e-91
CCL4	ENSG00000275302.1	7.570	2.500	1.292	1.53e-37
DNTTIP1	ENSG00000101457.12	69.079	27.611	1.292	2.74e-88
LRRC16A	ENSG00000079691.16	13.690	5.000	1.292	4.12e-53
TNFSF11	ENSG00000120659.14	1.620	0.070	1.292	4.87e-90
SAMD10	ENSG00000130590.13	8.550	2.900	1.292	2.93e-100
SH3KBP1	ENSG00000147010.17	29.339	11.390	1.292	9.45e-47
RAE1	ENSG00000101146.12	39.810	15.680	1.291	4.18e-114
CDHR1	ENSG00000148600.14	18.630	7.030	1.290	1.51e-4
MGST2	ENSG00000085871.8	115.167	46.520	1.290	2.38e-62
RAC2	ENSG00000128340.14	30.300	11.800	1.290	1.74e-30
ISG15	ENSG00000187608.8	73.889	29.629	1.290	3.61e-39
BAX	ENSG00000087088.19	165.088	66.990	1.289	1.30e-70
GSTP1	ENSG00000084207.15	703.642	287.316	1.289	6.14e-65
SDCBP2	ENSG00000125775.14	31.620	12.350	1.289	1.93e-3
LIF	ENSG00000128342.4	9.600	3.340	1.288	1.15e-44
SMYD2	ENSG00000143499.13	30.060	11.720	1.288	5.07e-141
MRPL48	ENSG00000175581.13	58.699	23.450	1.288	5.08e-63
LINC01232	ENSG00000280734.2	3.420	0.810	1.288	5.15e-128
SLC5A6	ENSG00000138074.14	45.940	18.230	1.287	8.75e-82
KLHL35	ENSG00000149243.15	2.270	0.340	1.287	3.24e-110
TONSL	ENSG00000160949.16	8.030	2.700	1.287	7.01e-99
RDM1	ENSG00000278023.4	1.880	0.180	1.287	2.81e-105
ATP11A	ENSG00000068650.18	13.880	5.100	1.286	2.69e-80
PPP1R14B	ENSG00000173457.10	153.478	62.348	1.286	3.47e-95
DUSP6	ENSG00000139318.7	55.280	22.099	1.285	8.80e-55
ZBTB9	ENSG00000213588.5	6.430	2.050	1.285	1.17e-164
ADGRF4	ENSG00000153294.11	1.800	0.150	1.284	6.35e-73
MSI2	ENSG00000153944.10	26.000	10.090	1.284	1.40e-142
ZBTB12	ENSG00000204366.3	6.280	1.990	1.284	1.53e-109
RNF223	ENSG00000237330.2	1.630	0.080	1.284	2.01e-40
RPL7P23	ENSG00000244363.3	2.190	0.310	1.284	1.40e-107
RP11-510N19.5	ENSG00000249007.1	5.210	1.550	1.284	8.91e-4
ALDH4A1	ENSG00000159423.16	13.840	5.100	1.283	4.75e-78
CARHSP1	ENSG00000153048.10	89.393	36.151	1.283	8.04e-91
E2F2	ENSG00000007968.6	2.990	0.640	1.283	3.27e-23
ACTR2	ENSG00000138071.13	106.528	43.230	1.282	8.44e-80
ALDH3A1	ENSG00000108602.17	4.130	1.110	1.282	5.58e-39
SH2D2A	ENSG00000027869.11	7.630	2.550	1.282	3.31e-87
LRRC61	ENSG00000127399.14	17.090	6.440	1.282	1.44e-118
KDM1B	ENSG00000165097.13	17.970	6.800	1.282	4.34e-90
POLQ	ENSG00000051341.13	2.160	0.300	1.281	1.97e-42
OTUB2	ENSG00000089723.9	2.160	0.300	1.281	4.20e-136
TRBV25-1	ENSG00000211751.7	9.060	3.140	1.281	6.87e-18
RP11-173P15.5	ENSG00000256569.1	1.430	0.000	1.281	9.66e-36
CD46	ENSG00000117335.18	174.816	71.391	1.280	5.41e-97
CD3D	ENSG00000167286.9	7.180	2.370	1.279	1.80e-19
IL17RB	ENSG00000056736.9	12.730	4.660	1.279	1.56e-22
HMGB1P5	ENSG00000132967.9	105.733	42.970	1.279	3.22e-74
YARS2	ENSG00000139131.12	22.860	8.830	1.279	4.71e-131
MFAP2	ENSG00000117122.13	26.740	10.440	1.278	1.89e-32
MECOM	ENSG00000085276.17	19.670	7.530	1.277	1.09e-49
MAGT1	ENSG00000102158.19	32.329	12.750	1.277	9.21e-103
TRUB2	ENSG00000167112.9	29.019	11.390	1.277	1.90e-119
IGKV1D-39	ENSG00000251546.1	85.757	34.789	1.277	1.05e-3
CH507-513H4.5	ENSG00000281383.1	2.170	0.310	1.275	6.95e-61
LINC00659	ENSG00000228705.1	1.420	0.000	1.275	3.11e-90
TM4SF20	ENSG00000168955.3	1.660	0.100	1.274	9.94e-19
SEMA5A	ENSG00000112902.11	5.040	1.500	1.273	2.47e-34
SUMO2P1	ENSG00000235238.1	4.170	1.140	1.273	4.24e-34
TECR	ENSG00000099797.11	199.285	81.962	1.272	4.78e-91
HSPA8	ENSG00000109971.13	937.190	387.404	1.272	1.08e-51
TKT	ENSG00000163931.15	287.914	118.610	1.272	1.47e-69
TPRN	ENSG00000176058.11	37.621	15.000	1.271	2.14e-32
S100A16	ENSG00000188643.10	215.522	88.738	1.271	3.83e-43
SNHG17	ENSG00000196756.11	61.328	24.831	1.271	3.13e-66
ACTL10	ENSG00000182584.4	3.390	0.820	1.270	1.01e-117
LINC01133	ENSG00000224259.5	12.120	4.440	1.270	1.90e-11
ACLY	ENSG00000131473.16	59.829	24.240	1.269	2.67e-97
APRT	ENSG00000198931.10	218.895	90.233	1.269	1.16e-71
SRI	ENSG00000075142.13	239.668	98.879	1.269	4.36e-7
TOM1L1	ENSG00000141198.13	36.359	14.510	1.268	2.71e-87
NARS2	ENSG00000137513.9	18.210	6.980	1.267	4.17e-127
SIGMAR1	ENSG00000147955.16	102.500	42.001	1.267	2.94e-111
SMC1A	ENSG00000072501.17	33.981	13.550	1.266	2.51e-64
LINC00467	ENSG00000153363.12	5.180	1.570	1.266	5.33e-99
FAR2	ENSG00000064763.10	23.221	9.080	1.265	9.07e-45
TRAC	ENSG00000277734.4	17.590	6.740	1.264	5.86e-16
SAMD12	ENSG00000177570.13	3.560	0.900	1.263	5.34e-96
SPNS3	ENSG00000182557.7	2.000	0.250	1.263	2.80e-131
OLA1P1	ENSG00000213790.2	1.760	0.150	1.263	1.47e-226
PSRC1	ENSG00000134222.16	9.770	3.490	1.262	2.53e-102
PRKCQ-AS1	ENSG00000237943.6	7.320	2.470	1.262	1.48e-42
HAS3	ENSG00000103044.10	3.890	1.040	1.261	1.27e-28
WDR77	ENSG00000116455.13	42.449	17.130	1.261	1.72e-109
C1QBP	ENSG00000108561.8	185.284	76.802	1.260	1.14e-71
EIF4E	ENSG00000151247.12	58.270	23.750	1.260	8.69e-81
PCDH1	ENSG00000156453.13	35.490	14.240	1.260	5.03e-41
GLS2	ENSG00000135423.12	2.950	0.650	1.259	1.76e-109
LINC00543	ENSG00000260704.1	1.920	0.220	1.259	5.97e-25
SUSD1	ENSG00000106868.16	9.590	3.430	1.257	3.92e-86
VARS	ENSG00000204394.12	59.100	24.150	1.257	1.07e-110
SNORA73A	ENSG00000274266.1	1.510	0.050	1.257	5.23e-20
SLC25A39	ENSG00000013306.15	190.612	79.208	1.256	5.51e-87
XYLB	ENSG00000093217.9	4.540	1.320	1.256	2.85e-82
ULBP3	ENSG00000131019.10	1.770	0.160	1.256	5.93e-169
FAM96A	ENSG00000166797.10	68.950	28.281	1.256	4.04e-50
HPSE	ENSG00000173083.14	3.300	0.800	1.256	8.48e-28
SDHAF3	ENSG00000196636.7	23.410	9.220	1.256	6.22e-73
RP11-334E6.12	ENSG00000263873.1	23.020	9.060	1.256	3.90e-24
RPL26L1	ENSG00000037241.7	48.589	19.779	1.255	1.30e-118
EXPH5	ENSG00000110723.11	1.960	0.240	1.255	9.67e-21
IL23A	ENSG00000110944.8	2.100	0.300	1.254	4.13e-93
2018-09-15	ENSG00000183291.15	203.798	84.882	1.254	1.11e-74
CYB561D2	ENSG00000114395.10	27.010	10.750	1.253	8.33e-57
STXBP2	ENSG00000076944.14	79.478	32.769	1.253	7.24e-29
GPD2	ENSG00000115159.15	13.820	5.220	1.253	2.82e-60
SNRPG	ENSG00000143977.13	162.590	67.620	1.253	1.72e-90
TRAIP	ENSG00000183763.8	6.340	2.080	1.253	2.12e-117
HMGN2P5	ENSG00000234664.1	115.952	48.110	1.252	4.76e-64
COA7	ENSG00000162377.5	12.300	4.590	1.251	4.10e-121
WDR34	ENSG00000119333.11	61.879	25.410	1.251	5.92e-94
ROMO1	ENSG00000125995.15	280.430	117.270	1.251	2.32e-69
ACTR3	ENSG00000115091.11	145.280	60.488	1.250	9.48e-66
NT5C3A	ENSG00000122643.18	44.169	17.990	1.250	1.98e-61
BCL10	ENSG00000142867.12	15.870	6.100	1.249	1.91e-38
CADPS	ENSG00000163618.17	5.630	1.790	1.249	1.48e-41
HMGCS1	ENSG00000112972.14	41.541	16.900	1.249	1.43e-34
PRELID1	ENSG00000169230.9	231.408	96.810	1.249	1.94e-64
EEF1E1	ENSG00000124802.11	27.651	11.060	1.248	1.85e-122
MBNL3	ENSG00000076770.14	4.010	1.110	1.248	4.68e-48
ZNF296	ENSG00000170684.8	4.060	1.130	1.248	3.57e-72
ZNF468	ENSG00000204604.9	8.670	3.070	1.248	1.98e-93
TUBA1B	ENSG00000123416.15	978.005	411.542	1.247	8.86e-57
TNFRSF21	ENSG00000146072.6	37.909	15.390	1.247	2.21e-66
ATP13A2	ENSG00000159363.17	39.091	15.899	1.246	9.02e-84
LDLR	ENSG00000130164.11	42.650	17.400	1.246	1.68e-43
RAB20	ENSG00000139832.4	34.849	14.110	1.246	3.62e-78
FBXO22	ENSG00000167196.13	21.029	8.290	1.246	1.77e-120
SF3B3	ENSG00000189091.12	176.545	73.868	1.246	1.45e-96
AC018738.2	ENSG00000237039.1	2.010	0.270	1.245	2.30e-32
AC239868.2	ENSG00000280874.1	10.450	3.830	1.245	2.61e-12
AC239868.3	ENSG00000281134.1	10.450	3.830	1.245	2.61e-12
TNNI3	ENSG00000129991.12	2.460	0.460	1.245	3.55e-50
RN7SKP54	ENSG00000222636.1	2.580	0.510	1.245	1.19e-17
RP11-30P6.6	ENSG00000234155.1	1.820	0.190	1.245	1.74e-25
CYSTM1	ENSG00000120306.9	126.693	52.921	1.244	5.58e-44
PNO1	ENSG00000115946.7	18.970	7.430	1.244	2.06e-99
SLC35C1	ENSG00000181830.8	25.890	10.350	1.244	2.23e-56
CLNS1A	ENSG00000074201.8	122.776	51.310	1.243	1.56e-109
MRTO4	ENSG00000053372.4	31.111	12.570	1.243	2.83e-114
ARMC10	ENSG00000170632.13	45.670	18.731	1.242	5.43e-128
C4orf48	ENSG00000243449.6	20.069	7.910	1.242	5.42e-31
GAPDH	ENSG00000111640.14	3850.419	1627.790	1.242	8.78e-55
SLC3A2	ENSG00000168003.16	131.890	55.218	1.241	1.60e-88
IPO4	ENSG00000196497.15	31.330	12.680	1.241	1.19e-87
MGC32805	ENSG00000250328.5	1.670	0.130	1.241	1.51e-28
HMBS	ENSG00000256269.6	32.719	13.270	1.241	3.61e-94
CTNNBIP1	ENSG00000178585.14	24.439	9.770	1.240	2.75e-119
GJB4	ENSG00000189433.5	1.410	0.020	1.240	4.11e-102
RAD54B	ENSG00000197275.12	4.290	1.240	1.240	1.90e-119
APOBR	ENSG00000184730.10	11.530	4.310	1.239	1.55e-5
CPD	ENSG00000108582.11	17.771	6.950	1.239	2.04e-90
FIGNL1	ENSG00000132436.11	7.730	2.700	1.238	1.06e-114
FAM71E1	ENSG00000142530.10	3.410	0.870	1.238	1.57e-130
THNSL1	ENSG00000185875.12	4.000	1.120	1.238	1.13e-148
CDHR5	ENSG00000099834.18	28.281	11.420	1.237	3.44e-5
DERL1	ENSG00000136986.9	54.511	22.550	1.237	2.31e-87
UBAC2	ENSG00000134882.15	83.998	35.060	1.237	2.65e-108
RFK	ENSG00000135002.11	23.039	9.200	1.237	1.99e-48
LINC01272	ENSG00000224397.5	3.620	0.960	1.237	7.71e-51
C4BPA	ENSG00000123838.10	1.780	0.180	1.236	4.93e-40
LIMK1	ENSG00000106683.14	18.570	7.310	1.236	4.25e-127
MCM7	ENSG00000166508.17	116.549	48.900	1.236	1.34e-96
MAPKAPK3	ENSG00000114738.10	32.590	13.270	1.235	9.06e-116
KDELR2	ENSG00000136240.9	145.744	61.349	1.235	8.20e-79
CCNE1	ENSG00000105173.13	8.340	2.970	1.234	4.61e-107
MYDGF	ENSG00000074842.7	140.224	59.030	1.234	8.87e-84
NCLN	ENSG00000125912.10	64.471	26.829	1.234	3.17e-84
HTATIP2	ENSG00000109854.13	80.761	33.779	1.233	1.17e-45
FAM207BP	ENSG00000228797.2	1.820	0.200	1.233	4.63e-168
NTMT1	ENSG00000148335.14	52.348	21.711	1.232	1.69e-113
GLOD5	ENSG00000171433.11	2.430	0.460	1.232	7.47e-8
LRRC75A	ENSG00000181350.11	10.630	3.950	1.232	3.54e-8
POU5F1B	ENSG00000212993.4	1.490	0.060	1.232	1.34e-100
GALNT7	ENSG00000109586.11	25.520	10.300	1.231	1.41e-38
TGIF2	ENSG00000118707.9	14.440	5.580	1.231	5.58e-76
KCTD5	ENSG00000167977.8	31.010	12.640	1.231	1.80e-61
TALDO1	ENSG00000177156.10	190.929	80.738	1.231	5.27e-84
CTD-2015H6.3	ENSG00000249042.5	4.160	1.200	1.230	4.32e-152
GDI2	ENSG00000057608.16	176.374	74.630	1.230	6.48e-81
TIGD2	ENSG00000180346.3	4.770	1.460	1.230	1.48e-156
CNPY2	ENSG00000257727.5	154.835	65.480	1.229	7.16e-107
TJP2	ENSG00000119139.16	45.901	19.010	1.229	3.43e-66
EIF2S2	ENSG00000125977.6	88.843	37.361	1.228	1.18e-100
RAD18	ENSG00000070950.9	6.940	2.390	1.228	3.90e-159
GLO1	ENSG00000124767.6	87.541	36.790	1.228	7.75e-101
ILF2	ENSG00000143621.16	151.586	64.119	1.228	1.44e-99
AGRN	ENSG00000188157.13	39.251	16.190	1.227	2.02e-78
CSTB	ENSG00000160213.5	115.872	48.941	1.227	4.17e-75
TSFM	ENSG00000123297.16	45.730	18.970	1.227	7.76e-108
MLXIPL	ENSG00000009950.15	16.170	6.340	1.226	1.50e-28
MYRF	ENSG00000124920.13	8.050	2.870	1.226	1.84e-27
EIF3CL	ENSG00000205609.12	75.019	31.519	1.225	6.89e-86
RRP12	ENSG00000052749.13	20.180	8.060	1.225	3.05e-107
RP11-651P23.4	ENSG00000224831.3	6.900	2.380	1.225	2.82e-76
SLC35E4	ENSG00000100036.12	7.830	2.780	1.224	1.84e-90
NUDT19	ENSG00000213965.3	11.850	4.500	1.224	5.42e-125
UTP18	ENSG00000011260.13	32.680	13.430	1.223	1.22e-131
RRM1	ENSG00000167325.14	37.890	15.660	1.223	2.48e-108
GPR157	ENSG00000180758.11	5.910	1.960	1.223	2.30e-90
CCL5	ENSG00000271503.5	13.070	5.030	1.222	2.21e-16
MRPL37	ENSG00000116221.15	91.277	38.569	1.222	2.66e-102
HMGB2	ENSG00000164104.11	185.966	79.148	1.222	8.96e-70
RRP1	ENSG00000160214.12	25.370	10.310	1.221	4.52e-126
TRBC2	ENSG00000211772.8	18.040	7.170	1.221	5.28e-15
RP11-51O6.1	ENSG00000224631.4	47.431	19.770	1.221	1.72e-89
ASUN	ENSG00000064102.14	21.320	8.580	1.220	5.37e-110
C11orf52	ENSG00000149300.9	5.940	1.980	1.220	4.47e-45
SRMS	ENSG00000125508.3	1.470	0.060	1.220	2.25e-74
PRIM2	ENSG00000146143.17	11.210	4.240	1.220	3.67e-165
TMEM68	ENSG00000167904.14	16.470	6.500	1.220	1.17e-119
USP18	ENSG00000184979.9	6.150	2.070	1.220	3.11e-68
INSIG1	ENSG00000186480.12	38.529	15.970	1.220	4.99e-47
DNAJC19P9	ENSG00000258608.1	2.280	0.410	1.218	2.00e-74
FCGR1A	ENSG00000150337.13	5.120	1.630	1.218	4.40e-28
PSMG3	ENSG00000157778.8	56.230	23.610	1.218	3.54e-107
ZNF28	ENSG00000198538.10	10.420	3.910	1.218	8.18e-77
RP11-49K24.6	ENSG00000267228.6	3.630	0.990	1.218	4.59e-25
ASL	ENSG00000126522.16	77.000	32.561	1.217	1.58e-29
PES1	ENSG00000100029.17	69.942	29.531	1.216	6.72e-110
AZIN1	ENSG00000155096.13	64.088	27.040	1.215	1.03e-92
SLC4A11	ENSG00000088836.12	2.040	0.310	1.215	2.17e-81
MMS22L	ENSG00000146263.11	4.060	1.180	1.215	1.11e-138
IL27RA	ENSG00000104998.3	6.050	2.040	1.214	8.00e-87
LINC00460	ENSG00000233532.5	1.320	0.000	1.214	3.60e-83
RP11-595B24.2	ENSG00000263588.1	1.320	0.000	1.214	8.03e-66
TMEM38B	ENSG00000095209.11	11.190	4.260	1.213	5.26e-71
RP4-592A1.2	ENSG00000185839.3	2.640	0.570	1.213	4.14e-107
ATP5J2	ENSG00000241468.7	693.090	298.605	1.212	2.47e-67
RTKN	ENSG00000114993.15	50.369	21.180	1.212	4.01e-96
TMTC4	ENSG00000125247.15	14.230	5.580	1.211	1.27e-106
FKBP4	ENSG00000004478.7	72.028	30.560	1.210	1.49e-65
GSR	ENSG00000104687.12	41.830	17.510	1.210	5.79e-37
ITGB4	ENSG00000132470.13	156.910	67.260	1.210	5.26e-63
RAB19	ENSG00000146955.10	1.660	0.150	1.210	3.84e-37
CCT6A	ENSG00000146731.10	185.850	79.831	1.209	1.54e-89
CCL3L3	ENSG00000276085.1	2.210	0.390	1.208	1.02e-37
MRPL19	ENSG00000115364.13	30.380	12.580	1.208	1.43e-107
PSMF1	ENSG00000125818.17	131.744	56.480	1.208	1.51e-73
MRPL13	ENSG00000172172.7	61.082	25.880	1.208	3.59e-88
HMGB1	ENSG00000189403.14	541.567	233.891	1.208	3.19e-75
CENPP	ENSG00000188312.13	4.540	1.400	1.207	1.22e-127
ENPP5	ENSG00000112796.9	3.040	0.750	1.207	2.85e-78
ATIC	ENSG00000138363.14	129.122	55.422	1.206	4.80e-106
C3orf67	ENSG00000163689.18	1.930	0.270	1.206	1.83e-83
GAR1	ENSG00000109534.16	33.139	13.800	1.206	3.53e-120
AC016292.3	ENSG00000108958.4	2.250	0.410	1.205	7.56e-127
ITGBL1	ENSG00000198542.13	2.780	0.640	1.205	6.76e-39
CDH11	ENSG00000140937.13	16.160	6.450	1.204	1.51e-29
MRPS34	ENSG00000074071.13	139.952	60.170	1.204	1.21e-89
RP3-406A7.7	ENSG00000260418.1	6.600	2.300	1.204	2.43e-32
PSMB3	ENSG00000277791.4	225.189	97.180	1.204	3.12e-80
RP11-126L15.4	ENSG00000236305.1	1.670	0.160	1.203	9.86e-111
ARMC6	ENSG00000105676.13	25.820	10.660	1.202	1.79e-129
FUCA2	ENSG00000001036.13	49.292	20.859	1.202	1.11e-92
IL2RB	ENSG00000100385.13	2.980	0.730	1.202	4.19e-26
LNX2	ENSG00000139517.7	10.710	4.090	1.202	3.57e-81
SUGT1	ENSG00000165416.14	54.041	22.920	1.202	4.01e-102
GYG2	ENSG00000056998.18	6.240	2.150	1.201	6.86e-39
PROSER1	ENSG00000120685.19	29.480	12.260	1.201	1.73e-82
MMACHC	ENSG00000132763.14	5.690	1.910	1.201	2.81e-108
H3F3A	ENSG00000163041.9	810.966	352.064	1.201	1.63e-59
STX3	ENSG00000166900.14	38.449	16.160	1.201	4.11e-44
CCNE2	ENSG00000175305.16	4.260	1.290	1.200	1.19e-99
CTSC	ENSG00000109861.15	108.917	46.830	1.200	6.84e-49
FAM81A	ENSG00000157470.11	4.650	1.460	1.200	4.05e-62
GPRC5C	ENSG00000170412.16	45.991	19.460	1.200	4.49e-27
TSPO	ENSG00000100300.17	281.169	121.937	1.199	8.44e-45
NHP2L1	ENSG00000100138.13	152.123	65.739	1.198	3.21e-77
PRR13	ENSG00000205352.10	391.074	169.941	1.198	9.49e-37
CENPL	ENSG00000120334.15	5.030	1.630	1.197	8.50e-145
RPL37	ENSG00000145592.13	2698.420	1176.185	1.197	1.93e-58
FUCA1	ENSG00000179163.11	44.169	18.699	1.197	2.15e-10
PRR36	ENSG00000183248.11	1.820	0.230	1.197	1.97e-83
PSENEN	ENSG00000205155.7	110.637	47.679	1.197	3.24e-88
GNA15	ENSG00000060558.3	5.600	1.880	1.196	1.10e-57
RPS4X	ENSG00000198034.10	1713.582	747.225	1.196	3.76e-51
MTDH	ENSG00000147649.9	49.969	21.259	1.195	1.52e-72
ZBTB33	ENSG00000177485.6	8.040	2.950	1.194	5.96e-149
FAM150A	ENSG00000196711.8	1.540	0.110	1.194	1.12e-50
CDK7	ENSG00000134058.10	31.010	13.000	1.193	2.58e-137
DNAH14	ENSG00000185842.14	6.040	2.080	1.193	4.07e-54
PVR	ENSG00000073008.14	27.789	11.590	1.193	1.20e-99
SUV39H1	ENSG00000101945.16	8.280	3.060	1.193	7.65e-138
LSM5	ENSG00000106355.9	86.061	37.080	1.193	5.60e-105
PRRG4	ENSG00000135378.3	4.990	1.620	1.193	1.01e-41
GNL3	ENSG00000163938.16	81.480	35.070	1.193	1.19e-85
PODNL1	ENSG00000132000.11	5.740	1.950	1.192	6.28e-70
TBC1D4	ENSG00000136111.12	11.660	4.540	1.192	2.53e-71
TP53RK	ENSG00000172315.5	13.690	5.430	1.192	2.21e-101
FBXO34	ENSG00000178974.9	22.119	9.120	1.192	1.61e-45
PTMA	ENSG00000187514.14	2168.076	948.431	1.192	9.70e-61
MRPL12	ENSG00000262814.6	133.573	57.899	1.192	1.32e-66
APMAP	ENSG00000101474.11	75.441	32.479	1.191	1.17e-78
ANOS1	ENSG00000011201.10	1.760	0.210	1.190	2.97e-84
HSP90AB1	ENSG00000096384.19	756.029	330.750	1.190	1.10e-61
SLCO1B3	ENSG00000111700.12	1.350	0.030	1.190	5.33e-62
RANGAP1	ENSG00000100401.19	54.799	23.470	1.189	1.97e-93
MS4A8	ENSG00000166959.7	4.220	1.290	1.189	3.71e-3
HNRNPA1P4	ENSG00000206228.4	1.280	0.000	1.189	2.44e-174
B3GNT8	ENSG00000177191.2	15.080	6.060	1.188	6.93e-14
MTHFD1	ENSG00000100714.15	48.670	20.800	1.188	1.31e-104
TBL2	ENSG00000106638.15	37.239	15.780	1.188	3.66e-120
PVRL2	ENSG00000130202.9	81.899	35.390	1.188	4.62e-80
TUBB3	ENSG00000258947.6	23.980	9.960	1.188	2.70e-35
C9orf41	ENSG00000156017.12	8.470	3.160	1.187	1.63e-42
ARPC1B	ENSG00000130429.12	239.452	104.661	1.186	1.67e-69
CCDC170	ENSG00000120262.9	1.730	0.200	1.186	1.92e-71
EFTUD2	ENSG00000108883.12	66.472	28.650	1.186	5.76e-107
PCCB	ENSG00000114054.13	36.620	15.530	1.186	4.19e-62
ERGIC3	ENSG00000125991.18	345.489	151.334	1.186	3.23e-77
STYXL1	ENSG00000127952.16	47.500	20.310	1.186	2.47e-76
PUS1	ENSG00000177192.13	32.010	13.510	1.186	5.20e-105
PTENP1	ENSG00000237984.3	2.960	0.740	1.186	1.41e-92
AF064858.6	ENSG00000205622.9	2.410	0.500	1.185	8.50e-48
VILL	ENSG00000136059.14	27.050	11.340	1.185	3.07e-5
COQ2	ENSG00000173085.13	13.750	5.490	1.184	4.47e-63
TMEM2	ENSG00000135048.13	47.609	20.400	1.184	2.97e-61
CD320	ENSG00000167775.10	86.431	37.569	1.181	2.49e-69
TOP1	ENSG00000198900.5	54.689	23.581	1.180	9.84e-96
PTRH2	ENSG00000141378.14	32.769	13.910	1.179	4.04e-111
TMEM123	ENSG00000152558.14	142.566	62.409	1.179	1.22e-74
PDF	ENSG00000258429.1	9.530	3.650	1.179	3.32e-103
CLIC3	ENSG00000169583.12	4.090	1.250	1.178	1.23e-61
FAP	ENSG00000078098.13	7.980	2.970	1.178	1.16e-23
PARP4	ENSG00000102699.5	43.670	18.740	1.178	1.15e-58
SNRPD2	ENSG00000125743.10	419.840	185.053	1.178	1.97e-78
RP11-212P7.1	ENSG00000213280.2	1.670	0.180	1.178	9.59e-135
RBP4	ENSG00000138207.12	7.930	2.950	1.177	7.06e-20
RPL27A	ENSG00000166441.12	3777.981	1670.425	1.177	2.09e-50
PRKDC	ENSG00000253729.7	69.821	30.330	1.177	2.32e-91
TMEM265	ENSG00000281991.1	25.770	10.840	1.177	6.74e-81
ACP5	ENSG00000102575.10	31.380	13.330	1.176	1.97e-23
ACOT7	ENSG00000097021.19	62.682	27.200	1.175	9.25e-68
DLG3	ENSG00000082458.11	31.569	13.420	1.175	1.23e-68
SLC27A5	ENSG00000083807.9	17.560	7.220	1.175	2.01e-40
SYTL1	ENSG00000142765.17	10.470	4.080	1.175	3.07e-25
CCT8	ENSG00000156261.12	152.249	66.921	1.174	1.81e-91
E2F7	ENSG00000165891.15	1.550	0.130	1.174	2.85e-156
EIF3M	ENSG00000149100.12	310.833	137.262	1.173	5.27e-86
RCL1	ENSG00000120158.11	15.530	6.330	1.173	2.12e-126
TUBB4B	ENSG00000188229.5	388.884	172.063	1.172	3.38e-55
ABO	ENSG00000175164.13	10.080	3.920	1.171	6.54e-5
POLB	ENSG00000070501.11	22.190	9.300	1.171	4.67e-108
HNRNPAB	ENSG00000197451.10	220.295	97.247	1.171	1.23e-63
TSN	ENSG00000211460.11	44.111	19.030	1.171	1.22e-117
CTB-55O6.8	ENSG00000141854.7	17.220	7.100	1.170	3.43e-33
RPL24P4	ENSG00000181524.6	17.800	7.360	1.169	6.34e-61
RP11-295M3.4	ENSG00000277639.1	2.260	0.450	1.169	5.98e-32
AEN	ENSG00000181026.14	16.700	6.880	1.168	2.14e-81
EMG1	ENSG00000126749.14	31.210	13.330	1.168	1.33e-116
SYAP1	ENSG00000169895.5	20.810	8.710	1.168	9.57e-96
PSMC1P1	ENSG00000241506.1	24.340	10.280	1.168	4.41e-82
CCT7	ENSG00000135624.15	232.856	103.170	1.167	9.74e-83
TRAM1	ENSG00000067167.7	92.001	40.430	1.167	4.17e-73
HSD17B10	ENSG00000072506.12	136.427	60.199	1.167	2.63e-91
CCT2	ENSG00000166226.12	136.939	60.459	1.166	1.07e-67
DCAF12	ENSG00000198876.12	24.271	10.260	1.166	2.38e-112
SHB	ENSG00000107338.9	18.570	7.720	1.166	2.14e-86
STAT1	ENSG00000115415.18	56.712	24.721	1.166	2.85e-53
RPL23AP2	ENSG00000225067.4	3.150	0.850	1.166	2.58e-85
SSBP1	ENSG00000106028.10	189.308	83.940	1.164	1.05e-92
PLOD3	ENSG00000106397.11	98.769	43.519	1.164	1.46e-86
GAD1	ENSG00000128683.13	1.510	0.120	1.164	1.24e-82
VOPP1	ENSG00000154978.12	52.940	23.070	1.164	5.41e-82
CYCSP6	ENSG00000214429.3	1.240	0.000	1.163	6.41e-60
FOXP3	ENSG00000049768.14	1.620	0.170	1.163	4.01e-85
PSMA7	ENSG00000101182.14	361.737	161.031	1.163	2.32e-73
RPS3AP26	ENSG00000214389.2	13.730	5.580	1.163	6.70e-67
EDEM2	ENSG00000088298.12	27.660	11.810	1.162	2.46e-95
THY1	ENSG00000154096.13	74.910	32.919	1.162	6.10e-21
CYCS	ENSG00000172115.8	183.622	81.548	1.161	1.29e-40
GGT1	ENSG00000100031.18	19.889	8.340	1.161	5.35e-13
SMCO4	ENSG00000166002.6	41.630	18.060	1.161	3.87e-46
AC012065.1	ENSG00000279307.1	2.150	0.410	1.160	2.30e-128
SERBP1	ENSG00000142864.14	175.764	78.113	1.160	7.32e-79
NR2C2AP	ENSG00000184162.14	32.491	13.990	1.160	3.78e-116
PRMT3	ENSG00000185238.12	12.450	5.020	1.160	2.97e-125
PRELID1P1	ENSG00000217325.2	1.480	0.110	1.160	2.29e-126
PAK1IP1	ENSG00000111845.4	17.600	7.330	1.159	2.33e-111
LUM	ENSG00000139329.4	232.227	103.457	1.159	7.89e-14
CDC42SE2	ENSG00000158985.13	32.410	13.970	1.158	7.85e-35
EVX1	ENSG00000106038.12	1.320	0.040	1.158	5.82e-65
SLC35B2	ENSG00000157593.16	56.230	24.640	1.158	1.09e-115
TUBBP5	ENSG00000159247.12	1.790	0.250	1.158	1.95e-26
CNN2	ENSG00000064666.14	124.663	55.372	1.157	5.17e-79
RP11-56G10.2	ENSG00000257386.1	5.780	2.040	1.157	1.24e-18
RP11-490G8.1	ENSG00000241556.1	1.630	0.180	1.156	1.66e-80
SLC37A4	ENSG00000137700.16	29.761	12.820	1.154	8.78e-34
GCSHP5	ENSG00000224837.1	23.681	10.090	1.154	3.69e-93
ALDH5A1	ENSG00000112294.12	7.920	3.010	1.153	7.92e-81
CENPV	ENSG00000166582.9	54.738	24.060	1.153	2.60e-54
KIF9	ENSG00000088727.12	18.950	7.980	1.152	2.46e-104
MANSC1	ENSG00000111261.13	43.299	18.930	1.152	8.25e-74
UBALD2	ENSG00000185262.8	83.360	36.949	1.152	1.48e-59
EMC10	ENSG00000161671.16	117.881	52.541	1.151	3.12e-83
RPS24P8	ENSG00000224094.1	2.530	0.590	1.151	5.22e-119
EBNA1BP2	ENSG00000117395.10	80.532	35.740	1.150	1.01e-98
GCA	ENSG00000115271.10	24.040	10.280	1.150	6.67e-86
MRPL30	ENSG00000185414.19	25.210	10.810	1.150	1.31e-135
C8orf76	ENSG00000189376.11	27.200	11.720	1.149	2.19e-105
ITPA	ENSG00000125877.12	70.820	31.390	1.149	1.14e-86
TMEM41A	ENSG00000163900.10	17.920	7.530	1.149	8.45e-155
RFC4	ENSG00000163918.10	27.050	11.650	1.149	1.19e-98
ZNF511	ENSG00000198546.14	71.090	31.519	1.149	3.39e-77
ARID3A	ENSG00000116017.10	7.640	2.900	1.148	2.03e-67
ELOVL7	ENSG00000164181.13	6.890	2.560	1.148	5.72e-52
MTAP	ENSG00000099810.18	20.050	8.500	1.148	1.92e-96
MMP15	ENSG00000102996.4	34.939	15.220	1.148	3.31e-35
PSMA2	ENSG00000106588.10	173.946	77.939	1.148	2.99e-93
PCAT7	ENSG00000231806.2	1.460	0.110	1.148	3.37e-90
ALG8	ENSG00000159063.12	34.621	15.080	1.147	7.91e-111
PLA2G12B	ENSG00000138308.5	1.480	0.120	1.147	2.51e-11
TSPAN3	ENSG00000140391.14	262.413	117.922	1.147	4.87e-23
TGDS	ENSG00000088451.10	13.920	5.740	1.146	7.23e-133
YWHAE	ENSG00000108953.16	441.202	198.775	1.146	1.77e-60
SPARC	ENSG00000113140.10	703.740	317.430	1.146	5.17e-21
STC2	ENSG00000113739.10	6.460	2.370	1.146	8.63e-25
C11orf98	ENSG00000278615.4	108.781	48.650	1.145	2.53e-77
CPSF3	ENSG00000119203.13	28.230	12.220	1.145	3.33e-134
MRGBP	ENSG00000101189.6	16.511	6.920	1.145	4.05e-115
TMEM106C	ENSG00000134291.11	136.996	61.379	1.145	1.04e-53
SLC28A3	ENSG00000197506.7	1.610	0.180	1.145	4.15e-56
MYCBP	ENSG00000214114.8	29.040	12.580	1.145	8.91e-82
RP11-44F14.10	ENSG00000280027.1	1.410	0.090	1.145	1.89e-78
ATP5J2-PTCD1	ENSG00000248919.7	7.420	2.810	1.144	8.80e-112
RAET1L	ENSG00000155918.7	1.210	0.000	1.144	1.79e-97
FDPS	ENSG00000160752.14	186.935	84.027	1.144	5.24e-50
HSPA4	ENSG00000170606.13	75.509	33.611	1.144	1.40e-91
SHTN1	ENSG00000187164.17	12.940	5.310	1.144	7.81e-66
C14orf80	ENSG00000185347.17	14.750	6.130	1.143	4.33e-61
EGFL6	ENSG00000198759.11	1.340	0.060	1.142	1.45e-107
P4HA1	ENSG00000122884.12	25.980	11.230	1.141	1.02e-52
GLYCTK	ENSG00000168237.17	18.630	7.900	1.141	2.44e-18
PSMB2	ENSG00000126067.11	75.019	33.490	1.140	3.28e-103
TFB2M	ENSG00000162851.7	17.140	7.230	1.140	1.30e-125
LRRC15	ENSG00000172061.8	2.020	0.370	1.140	6.10e-38
TRMT10C	ENSG00000174173.6	23.110	9.940	1.140	1.02e-113
CCDC167	ENSG00000198937.8	30.091	13.120	1.139	1.68e-79
DCK	ENSG00000156136.9	14.550	6.060	1.139	1.51e-92
PPM1G	ENSG00000115241.10	94.811	42.511	1.139	4.29e-105
NUTF2	ENSG00000102898.11	136.531	61.481	1.138	3.04e-99
SUB1	ENSG00000113387.11	234.996	106.262	1.138	2.36e-78
CCDC113	ENSG00000103021.9	2.760	0.710	1.137	2.34e-123
SNX20	ENSG00000167208.14	3.200	0.910	1.137	2.61e-46
RIPK2	ENSG00000104312.7	14.740	6.160	1.136	1.88e-96
LRRC36	ENSG00000159708.17	1.880	0.310	1.136	9.86e-75
ZNF703	ENSG00000183779.6	80.181	35.931	1.136	1.01e-59
IGLV3-1	ENSG00000211673.2	22.600	9.740	1.136	4.35e-3
ANXA9	ENSG00000143412.9	3.480	1.040	1.135	9.26e-103
RNF114	ENSG00000124226.10	89.958	40.439	1.134	2.98e-88
VPS25	ENSG00000131475.6	81.831	36.750	1.134	8.51e-77
RP11-132F7.2	ENSG00000279427.1	1.940	0.340	1.134	1.61e-58
ADAP1	ENSG00000105963.13	90.358	40.649	1.133	2.40e-40
NOP58	ENSG00000055044.10	73.211	32.830	1.133	1.00e-82
RAB11A	ENSG00000103769.9	201.564	91.372	1.133	3.23e-54
POLR1C	ENSG00000171453.17	37.780	16.680	1.133	1.71e-113
IGKV1-5	ENSG00000243466.1	42.279	18.740	1.133	2.13e-3
GAPLINC	ENSG00000266835.5	1.610	0.190	1.133	6.59e-106
CXCL2	ENSG00000081041.8	14.960	6.280	1.132	2.10e-21
FTLP14	ENSG00000260459.2	1.980	0.360	1.132	8.56e-30
XBP1	ENSG00000100219.16	171.183	77.600	1.131	9.50e-50
ADGRG5	ENSG00000159618.15	2.020	0.380	1.130	1.60e-52
CAPRIN1	ENSG00000135387.19	101.651	45.889	1.130	5.70e-95
RPS7	ENSG00000171863.12	2073.424	946.920	1.130	1.01e-57
SLC25A22	ENSG00000177542.10	18.560	7.940	1.130	1.02e-90
PSMB10	ENSG00000205220.11	128.203	58.040	1.130	7.50e-60
COA6	ENSG00000168275.14	51.969	23.221	1.129	6.96e-96
OSTC	ENSG00000198856.12	106.787	48.291	1.129	2.26e-83
NOP14	ENSG00000087269.15	26.829	11.730	1.128	1.19e-99
TFF2	ENSG00000160181.8	1.710	0.240	1.128	3.30e-33
AC114730.3	ENSG00000224272.2	3.740	1.170	1.127	7.00e-6
RPS3	ENSG00000149273.14	3468.989	1588.335	1.127	4.64e-47
GRHL3	ENSG00000158055.15	1.380	0.090	1.127	1.28e-112
NT5DC2	ENSG00000168268.10	46.539	20.770	1.127	1.18e-69
SMYD3	ENSG00000185420.18	17.170	7.320	1.127	6.88e-112
RP11-466H18.1	ENSG00000244398.1	662.556	302.899	1.127	7.84e-56
RPL14P1	ENSG00000139239.7	26.960	11.810	1.126	2.02e-80
LIN9	ENSG00000183814.15	4.130	1.350	1.126	4.78e-149
COMTD1	ENSG00000165644.10	34.939	15.480	1.125	1.76e-25
HSP90AA1	ENSG00000080824.18	441.784	202.194	1.124	1.76e-44
KDELR1	ENSG00000105438.8	216.601	98.872	1.124	1.11e-77
UBE2MP1	ENSG00000261461.1	1.920	0.340	1.124	8.38e-123
NHP2	ENSG00000145912.8	171.088	78.021	1.123	1.80e-81
SFXN1	ENSG00000164466.12	20.849	9.030	1.123	4.15e-35
HSPE1-MOB4	ENSG00000270757.1	6.340	2.370	1.123	5.70e-47
YRDC	ENSG00000196449.3	17.460	7.480	1.122	3.12e-113
ANP32A	ENSG00000140350.15	130.707	59.552	1.121	3.66e-73
FLVCR1	ENSG00000162769.12	6.850	2.610	1.121	7.66e-99
ZDHHC13	ENSG00000177054.13	15.230	6.460	1.121	9.06e-56
GCLM	ENSG00000023909.9	8.500	3.370	1.120	9.38e-71
TIMM10	ENSG00000134809.8	60.858	27.460	1.120	3.39e-90
PRAC2	ENSG00000229637.3	2.000	0.380	1.120	2.68e-16
RP11-234B24.6	ENSG00000255639.2	9.560	3.860	1.120	1.22e-44
ELF4	ENSG00000102034.16	18.330	7.900	1.119	5.24e-39
GRPEL1	ENSG00000109519.12	42.819	19.171	1.119	3.98e-94
TWF1	ENSG00000151239.13	63.092	28.499	1.119	1.99e-82
GLYATL1	ENSG00000166840.13	1.390	0.100	1.119	3.54e-79
SNHG15	ENSG00000232956.8	35.951	16.010	1.119	7.04e-60
APH1A	ENSG00000117362.12	142.576	65.172	1.118	4.14e-63
GPRIN2	ENSG00000204175.5	3.060	0.870	1.118	3.49e-5
AL162151.3	ENSG00000234648.1	566.329	260.763	1.116	2.54e-4
EIF3C	ENSG00000184110.14	411.200	189.111	1.116	4.72e-59
FARSB	ENSG00000116120.9	28.130	12.450	1.115	8.08e-112
EEF1G	ENSG00000254772.9	2175.150	1004.247	1.114	3.39e-47
DPH6	ENSG00000134146.11	11.500	4.780	1.113	1.17e-104
TCF20	ENSG00000100207.18	19.180	8.330	1.113	6.17e-97
TOMM22	ENSG00000100216.5	73.648	33.511	1.113	4.54e-83
POP1	ENSG00000104356.10	4.190	1.400	1.113	8.16e-119
RP1-239B22.5	ENSG00000260196.1	4.430	1.510	1.113	3.86e-58
AC011558.5	ENSG00000279753.1	41.871	18.830	1.112	1.75e-18
PLCH1	ENSG00000114805.16	2.480	0.610	1.112	3.60e-85
RP11-468E2.1	ENSG00000254692.1	9.140	3.690	1.112	1.79e-34
C5orf30	ENSG00000181751.9	10.900	4.510	1.111	5.25e-10
KIF22	ENSG00000079616.12	45.670	20.609	1.111	2.17e-51
MRPL15	ENSG00000137547.8	75.619	34.470	1.111	2.99e-86
ERP27	ENSG00000139055.6	1.980	0.380	1.111	1.61e-54
OXGR1	ENSG00000165621.8	2.370	0.560	1.111	2.97e-42
BARX2	ENSG00000043039.6	2.130	0.450	1.110	2.43e-4
RP11-676M6.1	ENSG00000254612.2	3.490	1.080	1.110	1.44e-93
GLRX3	ENSG00000108010.11	78.199	35.720	1.109	5.82e-92
PTGES3	ENSG00000110958.15	276.818	127.822	1.109	1.81e-67
URB2	ENSG00000135763.9	5.470	2.000	1.109	1.97e-123
RAPGEFL1	ENSG00000108352.11	30.239	13.490	1.108	8.95e-6
ALG14	ENSG00000172339.9	5.870	2.190	1.107	8.38e-57
DDX27	ENSG00000124228.14	53.482	24.289	1.107	5.19e-68
IL7	ENSG00000104432.12	4.170	1.400	1.107	2.67e-41
GCAT	ENSG00000100116.16	15.530	6.680	1.106	6.43e-79
JAG2	ENSG00000184916.8	15.580	6.710	1.105	1.56e-48
FLJ22763	ENSG00000241224.6	2.850	0.790	1.105	6.54e-4
CHAC2	ENSG00000143942.4	4.050	1.350	1.104	4.19e-64
RPF2	ENSG00000197498.12	27.280	12.160	1.104	1.23e-102
RPL17-C18orf32	ENSG00000215472.9	11.550	4.840	1.104	1.92e-32
ENTPD7	ENSG00000198018.6	4.070	1.360	1.103	3.70e-81
LA16c-380H5.5	ENSG00000272079.2	2.480	0.620	1.103	9.68e-16
CCDC138	ENSG00000163006.11	3.400	1.050	1.102	1.98e-141
E2F3	ENSG00000112242.14	8.210	3.290	1.102	4.10e-122
PPP1R13L	ENSG00000104881.14	30.271	13.580	1.101	9.44e-71
TRIM16	ENSG00000221926.11	27.119	12.110	1.101	2.61e-56
BIVM-ERCC5	ENSG00000270181.1	1.680	0.250	1.100	6.38e-38
CASP8	ENSG00000064012.21	21.159	9.340	1.100	1.63e-63
GTPBP4	ENSG00000107937.18	40.949	18.570	1.100	1.12e-95
NPM2	ENSG00000158806.13	4.530	1.580	1.100	2.21e-56
FDXR	ENSG00000161513.11	14.950	6.440	1.100	4.71e-78
IGKV3-11	ENSG00000241351.2	179.755	83.302	1.100	1.91e-5
AIMP2	ENSG00000106305.9	46.038	20.959	1.099	5.76e-85
ATAD3A	ENSG00000197785.13	30.900	13.890	1.099	3.13e-90
EEPD1	ENSG00000122547.10	31.161	14.010	1.099	1.28e-53
ZFP64	ENSG00000020256.19	12.580	5.340	1.099	2.51e-113
TEX30	ENSG00000151287.16	10.760	4.490	1.099	2.35e-70
ICOSLG	ENSG00000160223.16	3.670	1.180	1.099	1.34e-69
RIBC2	ENSG00000128408.8	1.590	0.210	1.098	5.69e-89
SNRPFP1	ENSG00000231878.1	1.140	0.000	1.098	7.79e-95
APEH	ENSG00000164062.12	122.708	56.849	1.097	6.62e-63
SPDL1	ENSG00000040275.16	8.370	3.380	1.097	3.27e-115
GRTP1	ENSG00000139835.13	32.329	14.580	1.097	2.83e-38
TIPIN	ENSG00000075131.9	7.360	2.910	1.096	1.57e-98
RP11-1149O23.2	ENSG00000253930.1	2.740	0.750	1.096	6.24e-101
RFC5	ENSG00000111445.13	15.430	6.700	1.093	1.56e-117
USP6NL	ENSG00000148429.14	10.180	4.240	1.093	2.01e-127
AC144530.1	ENSG00000234742.1	1.750	0.290	1.092	2.88e-108
PGM3	ENSG00000013375.15	19.981	8.840	1.092	2.95e-89
FAM136A	ENSG00000035141.7	46.211	21.151	1.092	1.55e-105
UQCC2	ENSG00000137288.9	89.971	41.671	1.092	1.09e-81
MYO7B	ENSG00000169994.18	43.260	19.770	1.092	2.66e-13
TMA16	ENSG00000198498.9	19.550	8.640	1.092	5.30e-122
GLA	ENSG00000102393.9	34.520	15.680	1.091	1.37e-74
GSPT1	ENSG00000103342.12	80.292	37.149	1.091	5.96e-85
ACTL6A	ENSG00000136518.16	58.020	26.729	1.090	2.19e-101
CCDC51	ENSG00000164051.13	20.629	9.160	1.090	1.51e-114
SMS	ENSG00000102172.15	88.683	41.131	1.090	1.04e-84
FGGY	ENSG00000172456.16	14.430	6.250	1.090	6.88e-56
HNRNPF	ENSG00000169813.16	183.787	85.840	1.089	6.89e-70
NCL	ENSG00000115053.15	393.166	184.566	1.087	6.16e-61
GNL3L	ENSG00000130119.15	6.900	2.720	1.087	1.04e-90
HNRNPA1	ENSG00000135486.17	1252.590	589.071	1.087	1.03e-57
TMSB4X	ENSG00000205542.10	5444.560	2562.790	1.087	1.87e-36
CAPN5	ENSG00000149260.14	42.801	19.640	1.086	2.31e-5
DOLPP1	ENSG00000167130.17	14.600	6.350	1.086	4.49e-17
EFNB2	ENSG00000125266.6	30.860	14.010	1.086	5.36e-39
MDH2	ENSG00000146701.11	255.485	119.784	1.086	3.02e-62
TRUB1	ENSG00000165832.5	10.570	4.450	1.086	3.22e-110
CFL1	ENSG00000172757.12	1444.344	680.522	1.085	4.78e-36
DPY19L1	ENSG00000173852.13	13.430	5.800	1.085	3.81e-111
TFR2	ENSG00000106327.12	1.970	0.400	1.085	1.63e-91
AC016735.1	ENSG00000224739.2	1.120	0.000	1.084	6.22e-64
ATP6V1F	ENSG00000128524.4	197.238	92.487	1.084	1.09e-86
DAPP1	ENSG00000070190.12	2.730	0.760	1.084	3.00e-37
TRIM24	ENSG00000122779.16	12.310	5.280	1.084	9.02e-111
MRPS16	ENSG00000182180.13	92.142	42.929	1.084	6.56e-81
RP11-78A19.3	ENSG00000267165.1	16.600	7.300	1.084	2.30e-40
C5orf38	ENSG00000186493.11	1.330	0.100	1.083	2.06e-45
CXCL14	ENSG00000145824.12	65.999	30.630	1.083	8.53e-8
RNF32	ENSG00000105982.16	3.980	1.350	1.083	2.49e-106
SAA2	ENSG00000134339.8	3.490	1.120	1.083	3.38e-14
DCUN1D5	ENSG00000137692.11	26.790	12.130	1.082	3.61e-95
BAK1	ENSG00000030110.12	34.479	15.770	1.081	2.50e-25
CTD-3094K11.1	ENSG00000259704.1	2.280	0.550	1.081	8.48e-27
FOXP4	ENSG00000137166.14	41.020	18.860	1.081	9.12e-89
ADGRE5	ENSG00000123146.19	87.039	40.641	1.080	5.36e-62
EPT1	ENSG00000138018.17	9.150	3.800	1.080	1.00e-124
LRR1	ENSG00000165501.16	15.600	6.850	1.080	5.35e-70
EME1	ENSG00000154920.14	3.120	0.950	1.079	3.46e-84
FDFT1	ENSG00000079459.12	155.244	72.978	1.079	7.39e-38
MRPS33	ENSG00000090263.15	116.387	54.560	1.079	1.05e-67
PSME3	ENSG00000131467.10	80.097	37.379	1.079	1.52e-75
RNF39	ENSG00000204618.8	2.000	0.420	1.079	7.71e-89
ADAM10	ENSG00000137845.14	33.321	15.260	1.078	4.21e-45
CCSER1	ENSG00000184305.14	3.010	0.900	1.078	1.18e-59
COMT	ENSG00000093010.11	159.675	75.128	1.078	8.39e-68
EPS8L2	ENSG00000177106.14	60.099	27.971	1.077	1.37e-12
RP11-567I13.1	ENSG00000255351.1	1.110	0.000	1.077	2.20e-87
ADRM1	ENSG00000130706.12	141.650	66.652	1.076	7.91e-79
DIO2	ENSG00000211448.11	1.930	0.390	1.076	1.20e-71
DOPEY2	ENSG00000142197.12	10.130	4.280	1.076	4.69e-37
SLC25A5	ENSG00000005022.5	622.615	294.821	1.076	2.63e-30
GTPBP10	ENSG00000105793.15	15.840	6.990	1.076	9.41e-120
OTX1	ENSG00000115507.9	1.150	0.020	1.076	3.56e-120
RP3-417G15.1	ENSG00000227008.2	7.180	2.880	1.076	2.40e-63
SS18L2	ENSG00000008324.10	28.521	13.010	1.075	1.06e-102
LPAR2	ENSG00000064547.13	18.830	8.410	1.075	3.76e-54
NUFIP1	ENSG00000083635.7	5.740	2.200	1.075	3.80e-114
EEF1B2	ENSG00000114942.13	1007.315	477.877	1.074	2.63e-54
REPS2	ENSG00000169891.17	6.580	2.600	1.074	4.02e-64
SLC19A1	ENSG00000173638.18	13.320	5.800	1.074	1.31e-86
SNORD17	ENSG00000212232.1	2.810	0.810	1.074	1.44e-56
CNPY3	ENSG00000137161.16	51.421	23.920	1.073	2.84e-95
DPM2	ENSG00000136908.17	45.320	21.010	1.073	5.29e-117
FHDC1	ENSG00000137460.8	4.260	1.500	1.073	1.88e-41
RHOD	ENSG00000173156.6	13.580	5.930	1.073	1.86e-45
BATF	ENSG00000156127.6	4.930	1.820	1.072	4.62e-40
SH3BGRL3	ENSG00000142669.13	261.251	123.750	1.072	8.20e-39
H2AFZ	ENSG00000164032.11	345.705	163.925	1.072	3.71e-51
FFAR4	ENSG00000186188.10	2.300	0.570	1.072	1.65e-7
ACBD5	ENSG00000107897.18	18.030	8.060	1.071	1.47e-79
C9orf16	ENSG00000171159.4	112.836	53.171	1.071	2.13e-79
COPG2	ENSG00000158623.14	17.629	7.870	1.071	2.09e-58
RBL1	ENSG00000080839.11	3.830	1.300	1.070	3.85e-121
PLEKHB2	ENSG00000115762.16	45.069	20.949	1.070	7.18e-33
TCF3	ENSG00000071564.14	66.311	31.089	1.069	8.81e-97
GCH1	ENSG00000131979.18	10.710	4.580	1.069	4.19e-55
CD5	ENSG00000110448.10	2.060	0.460	1.068	2.81e-39
CHID1	ENSG00000177830.17	78.809	37.080	1.068	4.68e-97
SYNJ2BP-COX16	ENSG00000258644.5	8.390	3.480	1.068	7.49e-55
BPNT1	ENSG00000162813.17	25.400	11.600	1.067	3.28e-31
POLR1A	ENSG00000068654.15	10.920	4.690	1.067	1.48e-86
MMP10	ENSG00000166670.9	1.220	0.060	1.067	2.68e-53
RP11-1029J19.4	ENSG00000258919.1	1.220	0.060	1.067	2.62e-90
COX16	ENSG00000133983.14	53.120	24.849	1.066	2.96e-84
GRWD1	ENSG00000105447.12	22.389	10.170	1.066	8.53e-90
PRLR	ENSG00000113494.16	2.350	0.600	1.066	3.41e-47
ARHGEF5	ENSG00000050327.14	19.981	9.030	1.065	1.53e-44
RPS6	ENSG00000137154.12	3725.968	1779.800	1.065	2.51e-41
SSRP1	ENSG00000149136.7	104.083	49.210	1.065	5.28e-86
ZNF217	ENSG00000171940.13	16.600	7.410	1.065	2.85e-55
RPL23AP42	ENSG00000234851.4	1619.126	773.575	1.065	1.51e-47
XXbac-BPG116M5.17	ENSG00000244255.5	1.490	0.190	1.065	2.01e-63
ACP1	ENSG00000143727.15	106.159	50.240	1.064	1.67e-98
CST2	ENSG00000170369.3	1.090	0.000	1.064	7.97e-67
KISS1	ENSG00000170498.8	1.090	0.000	1.064	9.37e-82
CAMKMT	ENSG00000143919.14	9.340	3.950	1.063	3.17e-125
AC079922.2	ENSG00000231747.1	1.610	0.250	1.062	4.25e-93
BCL11B	ENSG00000127152.17	1.860	0.370	1.062	1.20e-86
CD276	ENSG00000103855.17	57.150	26.859	1.062	8.55e-65
YAE1D1	ENSG00000241127.7	33.121	15.340	1.062	3.59e-76
AC009005.2	ENSG00000267751.5	5.010	1.880	1.061	5.35e-45
TLX1	ENSG00000107807.12	1.170	0.040	1.061	1.44e-88
GGACT	ENSG00000134864.10	5.820	2.270	1.061	5.33e-82
TMEM167A	ENSG00000174695.9	37.379	17.400	1.061	7.12e-87
RAC1P2	ENSG00000249936.3	9.600	4.080	1.061	8.53e-39
ARPC5	ENSG00000162704.15	155.977	74.299	1.060	2.18e-58
TMEM19	ENSG00000139291.13	16.530	7.410	1.060	2.63e-49
RIN1	ENSG00000174791.10	13.200	5.810	1.060	1.28e-72
RWDD4P2	ENSG00000175741.5	4.360	1.570	1.060	1.76e-102
LCK	ENSG00000182866.16	5.420	2.080	1.060	2.92e-26
RP2	ENSG00000102218.5	8.540	3.580	1.059	2.75e-78
TTPA	ENSG00000137561.4	2.020	0.450	1.059	6.46e-39
EPHA1	ENSG00000146904.8	15.770	7.050	1.059	1.45e-70
LRRC75A-AS1	ENSG00000175061.17	747.795	358.492	1.059	2.65e-47
ATP9A	ENSG00000054793.13	28.959	13.390	1.058	1.50e-44
SLC44A1	ENSG00000070214.15	26.060	12.000	1.058	4.97e-38
TRMT6	ENSG00000089195.14	13.180	5.810	1.058	1.12e-91
UCHL5	ENSG00000116750.13	24.580	11.290	1.058	2.39e-100
FXN	ENSG00000165060.11	18.630	8.430	1.058	7.94e-99
TOMM20	ENSG00000173726.10	101.117	48.030	1.058	2.83e-81
HIST1H4J	ENSG00000197238.4	9.140	3.870	1.058	2.87e-37
RPE	ENSG00000197713.14	27.940	12.900	1.058	5.83e-101
MT1F	ENSG00000198417.6	12.700	5.580	1.058	4.53e-5
HMGN1	ENSG00000205581.10	192.604	92.008	1.058	9.31e-74
RPPH1	ENSG00000277209.1	4.790	1.780	1.058	4.13e-41
BLNK	ENSG00000095585.16	9.860	4.220	1.057	2.92e-18
CKAP4	ENSG00000136026.13	47.379	22.259	1.057	2.07e-57
AMOT	ENSG00000126016.13	7.130	2.910	1.056	2.75e-46
CDA	ENSG00000158825.5	12.370	5.430	1.056	1.56e-8
CHCHD2	ENSG00000106153.12	494.833	237.535	1.056	1.96e-66
RAB43P1	ENSG00000259856.1	6.030	2.380	1.056	1.17e-54
AC007255.8	ENSG00000223813.2	3.030	0.940	1.055	4.67e-20
TRIAP1	ENSG00000170855.3	32.860	15.300	1.055	9.01e-113
NT5DC1	ENSG00000178425.13	22.371	10.250	1.055	1.21e-73
B3GNT2	ENSG00000170340.10	17.450	7.890	1.053	4.95e-72
CASP2	ENSG00000106144.19	18.050	8.180	1.053	1.86e-103
DAP	ENSG00000112977.15	84.202	40.051	1.053	7.19e-75
TIGAR	ENSG00000078237.5	8.770	3.710	1.053	4.10e-80
RPL28	ENSG00000108107.12	2424.379	1167.898	1.053	3.71e-45
POLE3	ENSG00000148229.12	52.308	24.700	1.053	2.70e-91
IRAK2	ENSG00000134070.4	4.080	1.450	1.052	6.27e-67
SURF4	ENSG00000148248.13	126.587	60.580	1.051	3.18e-70
RPL29	ENSG00000162244.10	2318.377	1118.461	1.051	1.20e-45
IFT172	ENSG00000138002.14	71.209	33.880	1.050	1.90e-51
GART	ENSG00000159131.16	42.991	20.250	1.050	5.67e-92
SPIN4	ENSG00000186767.5	5.170	1.980	1.050	3.18e-116
MKRN2OS	ENSG00000225526.4	2.540	0.710	1.050	1.41e-17
RP11-579D7.2	ENSG00000257653.1	1.070	0.000	1.050	1.99e-20
ARHGEF34P	ENSG00000204959.4	5.890	2.330	1.049	9.75e-39
ARPC3	ENSG00000111229.15	345.369	166.386	1.049	3.84e-58
C1orf112	ENSG00000000460.16	5.850	2.310	1.049	2.82e-124
DAPK2	ENSG00000035664.11	11.540	5.060	1.049	2.86e-14
DNAJB11	ENSG00000090520.10	116.969	56.001	1.049	7.15e-69
LMTK3	ENSG00000142235.8	1.710	0.310	1.049	1.13e-121
STRBP	ENSG00000165209.18	22.760	10.480	1.049	3.87e-78
FUT1	ENSG00000174951.10	1.980	0.440	1.049	2.50e-107
YIPF4	ENSG00000119820.10	32.789	15.340	1.048	2.17e-88
TUBA4A	ENSG00000127824.13	115.503	55.360	1.048	9.53e-68
NCAPD3	ENSG00000151503.12	13.470	6.000	1.048	4.59e-94
PRKX	ENSG00000183943.5	9.610	4.130	1.048	7.52e-62
NAMPTP1	ENSG00000229644.6	4.170	1.500	1.048	5.28e-25
GATA2-AS1	ENSG00000244300.2	2.370	0.630	1.048	4.54e-45
RPL18	ENSG00000063177.12	2932.671	1418.843	1.047	1.86e-44
FGFR3	ENSG00000068078.17	7.990	3.350	1.047	5.19e-5
KAZALD1	ENSG00000107821.14	10.860	4.740	1.047	2.15e-46
PIGT	ENSG00000124155.16	131.963	63.399	1.046	2.02e-69
TGS1	ENSG00000137574.10	12.170	5.380	1.046	8.54e-121
IL18	ENSG00000150782.11	25.189	11.680	1.046	6.97e-12
SKIL	ENSG00000136603.13	11.920	5.260	1.045	2.42e-68
GATA6	ENSG00000141448.8	14.190	6.360	1.045	1.95e-47
MTBP	ENSG00000172167.7	2.940	0.910	1.045	3.40e-131
AC005786.7	ENSG00000267436.1	1.680	0.300	1.044	2.60e-9
OLR1	ENSG00000173391.8	1.350	0.140	1.044	3.87e-63
AC123023.1	ENSG00000236452.1	1.060	0.000	1.043	2.60e-98
CTD-3193O13.11	ENSG00000268120.1	1.390	0.160	1.043	6.01e-65
DUSP18	ENSG00000167065.13	8.110	3.420	1.043	1.03e-83
LPCAT2	ENSG00000087253.11	9.880	4.280	1.043	2.83e-76
TNNC2	ENSG00000101470.9	8.890	3.800	1.043	5.06e-14
ELK1	ENSG00000126767.17	23.441	10.870	1.042	1.14e-106
MPST	ENSG00000128309.16	125.504	60.450	1.042	2.40e-28
EIF3I	ENSG00000084623.11	220.601	106.713	1.041	3.76e-75
ERH	ENSG00000100632.10	151.365	73.028	1.041	5.32e-76
NKG7	ENSG00000105374.9	5.810	2.310	1.041	1.53e-18
TMEM209	ENSG00000146842.16	9.410	4.060	1.041	7.31e-113
RPL6P27	ENSG00000235552.4	25.440	11.850	1.041	3.42e-57
CRACR2A	ENSG00000130038.9	7.880	3.320	1.040	2.36e-23
FTSJ1	ENSG00000068438.14	38.521	18.220	1.040	1.62e-104
NUP155	ENSG00000113569.15	9.340	4.030	1.040	6.10e-130
MOCS3	ENSG00000124217.4	4.240	1.550	1.039	1.44e-109
NXT1	ENSG00000132661.3	26.390	12.330	1.039	1.43e-76
MACROD1	ENSG00000133315.10	52.501	25.040	1.039	2.46e-53
YARS	ENSG00000134684.10	60.291	28.819	1.039	1.19e-64
RP5-1120P11.1	ENSG00000237686.6	1.260	0.100	1.039	5.21e-91
CASP3	ENSG00000164305.17	24.960	11.640	1.038	4.68e-50
CHCHD6	ENSG00000159685.10	20.290	9.370	1.038	2.55e-80
DNAAF5	ENSG00000164818.15	26.040	12.170	1.038	3.56e-115
ZFPM1	ENSG00000179588.8	4.010	1.440	1.038	2.71e-100
SLC25A24	ENSG00000085491.15	25.069	11.700	1.037	1.09e-33
GNPDA1	ENSG00000113552.15	33.889	16.000	1.037	9.39e-89
ORMDL2	ENSG00000123353.9	54.209	25.910	1.037	4.60e-55
SMPD2	ENSG00000135587.8	17.060	7.800	1.037	2.73e-25
LSM12	ENSG00000161654.9	35.710	16.890	1.037	7.99e-109
C17orf49	ENSG00000258315.5	73.480	35.331	1.036	5.08e-79
CTC-575D19.1	ENSG00000233913.7	10.300	4.510	1.036	8.75e-11
SEC61A1	ENSG00000058262.9	135.635	65.630	1.036	1.54e-68
KALRN	ENSG00000160145.15	19.471	8.980	1.036	7.28e-30
PTRHD1	ENSG00000184924.5	33.611	15.880	1.036	1.48e-51
LDHAP3	ENSG00000236090.2	1.050	0.000	1.036	3.56e-89
PIGW	ENSG00000277161.1	7.550	3.170	1.036	5.78e-91
TMBIM6	ENSG00000139644.12	454.708	221.367	1.035	3.87e-44
THBS2	ENSG00000186340.14	20.170	9.330	1.035	1.11e-10
ALG3	ENSG00000214160.9	63.341	30.420	1.034	2.68e-97
BTF3L4P2	ENSG00000213189.5	31.029	14.640	1.034	4.94e-77
TTC26	ENSG00000105948.13	3.420	1.160	1.033	7.46e-121
SYNCRIP	ENSG00000135316.17	58.989	28.320	1.033	4.06e-85
GATAD2A	ENSG00000167491.17	40.029	19.050	1.033	3.92e-79
TOMM6	ENSG00000214736.7	263.580	128.319	1.033	1.58e-70
CDC123	ENSG00000151465.13	70.761	34.130	1.031	4.02e-94
ENPP3	ENSG00000154269.14	3.170	1.040	1.031	3.90e-7
G6PD	ENSG00000160211.15	32.969	15.620	1.031	1.25e-73
RP11-395B7.4	ENSG00000227053.1	3.190	1.050	1.031	2.37e-36
RPS3AP6	ENSG00000234797.5	41.489	19.800	1.031	9.16e-57
CSK	ENSG00000103653.16	57.348	27.580	1.030	2.52e-47
CPZ	ENSG00000109625.18	6.020	2.440	1.029	1.40e-22
PEX7	ENSG00000112357.12	10.430	4.600	1.029	5.48e-99
NAT10	ENSG00000135372.8	32.291	15.310	1.029	8.32e-94
TMEM87B	ENSG00000153214.9	18.960	8.780	1.029	7.21e-50
PTBP1	ENSG00000011304.16	175.228	85.407	1.028	7.24e-75
MTFR1	ENSG00000066855.15	22.781	10.660	1.028	6.08e-102
VKORC1L1	ENSG00000196715.5	17.460	8.050	1.028	8.00e-102
RP11-778D9.4	ENSG00000228205.1	3.160	1.040	1.028	2.20e-113
CD164	ENSG00000135535.14	201.578	98.393	1.027	3.04e-38
CNTNAP2	ENSG00000174469.17	2.200	0.570	1.027	4.79e-47
SNRPD3	ENSG00000100028.11	122.241	59.482	1.027	1.99e-79
PDZD11	ENSG00000120509.10	55.161	26.559	1.027	1.77e-82
HNRNPA3	ENSG00000170144.18	269.323	131.671	1.027	5.11e-57
RP11-44F14.8	ENSG00000262714.1	1.140	0.050	1.027	3.40e-91
CTNNB1	ENSG00000168036.16	189.439	92.532	1.026	1.19e-63
TP73	ENSG00000078900.14	1.220	0.090	1.026	1.79e-101
RAB10	ENSG00000084733.10	78.732	38.149	1.026	3.68e-75
KIAA0391	ENSG00000100890.15	18.950	8.800	1.026	3.85e-81
SNRPB2	ENSG00000125870.10	63.809	30.819	1.026	1.91e-84
YWHAB	ENSG00000166913.12	190.466	93.047	1.026	3.43e-67
RP11-673C5.1	ENSG00000259781.1	172.876	84.401	1.026	2.09e-50
ACSL3	ENSG00000123983.13	45.911	22.050	1.025	5.09e-70
OPN3	ENSG00000054277.12	10.110	4.460	1.025	1.19e-9
MFSD9	ENSG00000135953.10	10.840	4.820	1.025	1.24e-46
MRPS28	ENSG00000147586.9	57.380	27.689	1.025	8.46e-75
C11orf53	ENSG00000150750.6	1.400	0.180	1.024	4.01e-23
CYP2C18	ENSG00000108242.12	1.420	0.190	1.024	1.90e-4
DNA2	ENSG00000138346.14	3.900	1.410	1.024	1.51e-96
EIF5A2	ENSG00000163577.7	5.000	1.950	1.024	3.48e-72
PRPF6	ENSG00000101161.7	69.651	33.739	1.024	4.30e-77
SNRPC	ENSG00000124562.9	154.589	75.509	1.024	5.22e-90
TTC9	ENSG00000133985.2	2.190	0.570	1.023	5.40e-77
PFDN2	ENSG00000143256.4	114.848	56.001	1.023	2.28e-77
IFNGR2	ENSG00000159128.14	77.358	37.569	1.023	2.04e-51
RPL12	ENSG00000197958.12	2813.011	1384.068	1.023	8.92e-46
ARF6	ENSG00000165527.6	52.599	25.400	1.022	6.02e-46
FTL	ENSG00000087086.13	3895.248	1917.219	1.022	5.22e-27
ABCC6	ENSG00000091262.14	6.060	2.480	1.021	6.47e-18
AC073283.4	ENSG00000234690.6	3.220	1.080	1.021	2.03e-29
KARS	ENSG00000065427.14	131.798	64.462	1.021	9.39e-84
RP11-138J23.1	ENSG00000251026.1	1.030	0.000	1.021	3.43e-114
CASP5	ENSG00000137757.10	3.600	1.270	1.019	1.60e-3
SALL4	ENSG00000101115.12	1.290	0.130	1.019	3.26e-89
POP7	ENSG00000172336.4	50.139	24.230	1.019	2.78e-101
RP5-1061H20.4	ENSG00000177788.5	2.140	0.550	1.019	3.96e-80
TAP2	ENSG00000204267.13	35.971	17.240	1.019	6.99e-36
CIRH1A	ENSG00000141076.17	33.700	16.140	1.018	1.20e-73
ENTPD2	ENSG00000054179.11	16.130	7.460	1.018	2.10e-46
TBC1D7	ENSG00000145979.17	21.381	10.050	1.018	1.10e-100
SMARCC1	ENSG00000173473.10	35.240	16.900	1.018	1.16e-70
TBC1D2	ENSG00000095383.19	11.830	5.340	1.017	1.17e-43
COA4	ENSG00000181924.6	80.192	39.151	1.016	9.08e-79
PXMP4	ENSG00000101417.11	9.800	4.340	1.016	2.99e-80
UXT	ENSG00000126756.11	199.534	98.148	1.016	8.52e-67
CD2	ENSG00000116824.4	4.980	1.960	1.015	2.24e-17
GEMIN6	ENSG00000152147.10	12.200	5.530	1.015	3.15e-115
THG1L	ENSG00000113272.13	18.090	8.450	1.014	1.74e-87
RPS9	ENSG00000170889.13	2749.587	1361.422	1.014	1.26e-41
XPOT	ENSG00000184575.11	28.839	13.770	1.014	1.26e-77
CCR6	ENSG00000112486.14	1.220	0.100	1.013	9.52e-57
CMSS1	ENSG00000184220.10	31.360	15.040	1.013	1.32e-70
TDO2	ENSG00000151790.8	2.330	0.650	1.013	9.87e-41
SLBP	ENSG00000163950.12	50.492	24.519	1.013	4.31e-87
ATPIF1	ENSG00000130770.17	298.750	147.635	1.012	1.14e-31
ICAM3	ENSG00000076662.9	19.910	9.370	1.012	1.72e-33
SRPX2	ENSG00000102359.5	10.960	4.930	1.012	5.21e-25
LMBR1	ENSG00000105983.19	21.070	9.940	1.012	2.56e-109
FAM213B	ENSG00000157870.14	44.640	21.640	1.011	1.68e-54
RP11-360L9.7	ENSG00000253174.2	1.640	0.310	1.011	2.06e-85
POLR3G	ENSG00000113356.10	3.130	1.050	1.010	1.95e-91
EEF1A1P19	ENSG00000249855.1	2.140	0.560	1.009	9.76e-131
LYPLA2	ENSG00000011009.10	75.300	36.921	1.009	1.16e-54
NANS	ENSG00000095380.10	108.082	53.212	1.009	6.93e-14
RHOF	ENSG00000139725.7	12.990	5.950	1.009	1.08e-7
PTER	ENSG00000165983.14	8.240	3.590	1.009	2.92e-75
GNB2L1	ENSG00000204628.11	2172.287	1079.015	1.009	5.72e-46
CNIH1	ENSG00000100528.11	105.360	51.890	1.008	1.43e-54
CRLS1	ENSG00000088766.11	66.509	32.599	1.007	1.19e-76
KIF2A	ENSG00000068796.16	13.790	6.360	1.007	1.46e-68
NELFCD	ENSG00000101158.12	82.007	40.310	1.007	1.07e-71
NOL10	ENSG00000115761.15	19.680	9.290	1.007	8.17e-119
FEZF1	ENSG00000128610.11	1.010	0.000	1.007	1.71e-63
ZSWIM4	ENSG00000132003.9	5.130	2.050	1.007	2.13e-93
ABLIM2	ENSG00000163995.18	10.210	4.580	1.006	7.47e-59
CTAGE4	ENSG00000225932.3	3.520	1.250	1.006	1.48e-22
EHD4	ENSG00000103966.9	23.060	10.980	1.006	3.69e-42
KIAA0020	ENSG00000080608.9	30.300	14.580	1.006	1.96e-71
RGS16	ENSG00000143333.6	8.520	3.740	1.006	1.36e-15
RXFP4	ENSG00000173080.5	1.490	0.240	1.006	7.38e-14
SUMO2	ENSG00000188612.11	283.675	140.730	1.006	5.24e-63
PRPS2	ENSG00000101911.12	42.220	20.540	1.005	2.31e-58
FOXD2-AS1	ENSG00000237424.1	4.400	1.690	1.005	8.50e-18
ACPP	ENSG00000014257.15	2.710	0.850	1.004	3.79e-28
ACVR1B	ENSG00000135503.12	22.050	10.490	1.004	9.03e-34
PDRG1	ENSG00000088356.5	18.590	8.770	1.004	4.63e-90
TRIM14	ENSG00000106785.14	17.650	8.300	1.004	3.94e-38
TICRR	ENSG00000140534.13	2.790	0.890	1.004	6.25e-85
TIFA	ENSG00000145365.10	6.260	2.620	1.004	5.25e-55
RP1-278E11.3	ENSG00000180211.5	2.310	0.650	1.004	1.57e-89
CNDP2	ENSG00000133313.14	97.558	48.170	1.003	2.25e-32
ATP5G1	ENSG00000159199.13	305.641	152.154	1.002	9.46e-32
CMPK1	ENSG00000162368.13	110.767	54.810	1.002	3.16e-53
MRPL57	ENSG00000173141.4	30.351	14.650	1.002	5.54e-103
PRPF40A	ENSG00000196504.15	49.810	24.370	1.002	1.42e-82
CDK2	ENSG00000123374.10	34.310	16.640	1.001	3.12e-65
FBXO45	ENSG00000174013.7	9.070	4.030	1.001	2.86e-124
SH3BGRL2	ENSG00000198478.7	26.790	12.890	1.001	4.06e-24
TMEM185B	ENSG00000226479.3	15.170	7.080	1.001	3.82e-88
AP000275.65	ENSG00000265590.9	3.400	1.200	1.000	9.89e-27
CD8B	ENSG00000172116.21	2.580	0.790	1.000	1.99e-26
CRIP1	ENSG00000213145.9	182.164	90.559	1.000	1.05e-18
VPS35	ENSG00000069329.15	51.510	25.251	1.000	3.19e-78
GSTCD	ENSG00000138780.14	4.140	1.570	1.000	2.20e-125
PCSK6	ENSG00000140479.16	10.560	4.780	1.000	1.95e-20
GSDMA	ENSG00000167914.10	1.280	0.140	1.000	1.21e-33
NANOS3	ENSG00000187556.7	1.840	0.420	1.000	3.50e-54
IGFL2	ENSG00000204866.8	1.480	0.240	1.000	1.55e-50
AC003090.1	ENSG00000223561.6	0.110	1.220	-1.000	1.58e-70
NLGN1	ENSG00000169760.17	0.020	1.040	-1.000	1.81e-75
VAT1L	ENSG00000171724.2	0.460	1.920	-1.000	7.85e-53
TIAF1	ENSG00000221995.5	0.650	2.300	-1.000	1.34e-71
RANP4	ENSG00000225125.2	0.200	1.400	-1.000	9.68e-72
RP11-430C7.5	ENSG00000240219.1	0.080	1.160	-1.000	2.38e-120
RP11-380L11.4	ENSG00000270028.1	0.220	1.440	-1.000	4.66e-61
RP11-136C24.3	ENSG00000273291.5	0.040	1.080	-1.000	2.62e-81
FLYWCH1	ENSG00000059122.16	13.110	27.261	-1.002	2.32e-38
SH3BP5	ENSG00000131370.15	7.010	15.040	-1.002	4.60e-28
SCAPER	ENSG00000140386.12	4.980	10.980	-1.002	1.60e-75
PPOX	ENSG00000143224.17	9.750	20.530	-1.002	6.24e-40
NPEPL1	ENSG00000215440.11	23.070	47.199	-1.002	4.25e-21
RP11-147L13.12	ENSG00000274561.1	2.220	5.450	-1.002	5.37e-69
MBNL1	ENSG00000152601.17	26.800	54.700	-1.003	2.15e-40
PLEKHO2	ENSG00000241839.9	7.440	15.920	-1.003	6.16e-26
CLEC14A	ENSG00000176435.6	4.200	9.430	-1.004	1.05e-41
TRIM73	ENSG00000178809.11	0.850	2.710	-1.004	1.25e-63
PKDCC	ENSG00000162878.12	45.079	91.499	-1.005	2.66e-32
ZSCAN26	ENSG00000197062.11	4.330	9.700	-1.005	9.40e-52
RUFY2	ENSG00000204130.12	3.590	8.210	-1.005	1.08e-70
SVIL-AS1	ENSG00000224597.9	9.790	20.659	-1.005	1.02e-47
RP4-791M13.3	ENSG00000254539.1	0.370	1.750	-1.005	6.38e-88
ADGRB1	ENSG00000181790.10	0.130	1.270	-1.006	1.14e-101
DSEL	ENSG00000171451.13	0.180	1.370	-1.006	1.07e-86
EFHC2	ENSG00000183690.12	0.130	1.270	-1.006	8.26e-99
RP1-253P7.4	ENSG00000197815.4	0.160	1.330	-1.006	4.02e-94
CD300LG	ENSG00000161649.12	0.010	1.030	-1.007	5.49e-56
KLHL42	ENSG00000087448.9	6.450	13.970	-1.007	2.92e-34
MS4A6A	ENSG00000110077.14	18.020	37.229	-1.007	1.80e-22
LINC00595	ENSG00000227136.2	0.000	1.010	-1.007	1.20e-61
RP11-13K12.1	ENSG00000267506.5	0.070	1.150	-1.007	7.92e-70
RP11-102K13.5	ENSG00000278309.1	0.020	1.050	-1.007	1.64e-73
DFNB59	ENSG00000204311.11	0.750	2.520	-1.008	7.06e-56
SLFN12	ENSG00000172123.12	0.870	2.760	-1.008	1.76e-55
LILRB3	ENSG00000204577.11	1.600	4.230	-1.008	9.97e-29
CLK2	ENSG00000176444.18	22.070	45.439	-1.009	4.14e-34
SLC26A11	ENSG00000181045.14	4.410	9.890	-1.009	1.44e-59
RP11-1319K7.1	ENSG00000179978.11	0.380	1.780	-1.010	3.58e-80
AFG3L1P	ENSG00000223959.8	8.290	17.720	-1.011	1.29e-41
GAB1	ENSG00000109458.8	5.980	13.070	-1.011	4.65e-68
WDR6	ENSG00000178252.17	60.501	122.981	-1.011	2.43e-36
TRIM52	ENSG00000183718.5	5.710	12.520	-1.011	5.99e-54
MT1X	ENSG00000187193.8	67.381	136.835	-1.011	4.18e-19
RPS2P7	ENSG00000235508.3	1.040	3.110	-1.011	1.16e-42
STAB2	ENSG00000136011.14	0.170	1.360	-1.012	5.27e-73
VPS13A	ENSG00000197969.11	7.730	16.610	-1.012	4.71e-53
DSTNP1	ENSG00000230982.1	0.710	2.450	-1.013	4.19e-78
CTC-529I10.2	ENSG00000227782.2	0.990	3.020	-1.014	1.14e-64
TIE1	ENSG00000066056.13	4.000	9.100	-1.014	8.18e-31
KCNAB3	ENSG00000170049.9	0.530	2.090	-1.014	1.05e-71
SRP14-AS1	ENSG00000248508.6	1.620	4.290	-1.014	7.01e-79
ACSS3	ENSG00000111058.7	0.460	1.950	-1.015	3.19e-47
ARHGDIG	ENSG00000242173.8	1.360	3.770	-1.015	1.60e-8
EPHX1	ENSG00000143819.12	32.931	67.578	-1.015	3.30e-34
NAV2-AS1	ENSG00000254894.1	0.420	1.870	-1.015	9.90e-42
AGPAT9	ENSG00000138678.10	2.600	6.280	-1.016	5.64e-40
DPEP2	ENSG00000167261.13	0.800	2.640	-1.016	6.42e-49
RAD52	ENSG00000002016.16	5.360	11.860	-1.016	1.71e-30
NAP1L5	ENSG00000177432.6	1.220	3.490	-1.016	1.33e-40
LINC00106	ENSG00000236871.6	0.760	2.560	-1.016	4.11e-40
RP11-1277A3.2	ENSG00000246596.6	0.830	2.700	-1.016	5.86e-57
CA14	ENSG00000118298.10	0.230	1.490	-1.017	8.01e-57
ENKD1	ENSG00000124074.11	11.580	24.480	-1.018	1.85e-24
LRMP	ENSG00000118308.14	1.420	3.900	-1.018	8.79e-29
SYT5	ENSG00000129990.14	0.190	1.410	-1.018	3.76e-61
CCM2L	ENSG00000101331.15	0.850	2.750	-1.019	9.33e-76
CUL9	ENSG00000112659.13	12.090	25.530	-1.019	6.51e-37
SGSM3	ENSG00000100359.20	36.380	74.728	-1.019	1.72e-37
C22orf39	ENSG00000242259.8	15.670	32.810	-1.020	3.01e-42
HSD17B14	ENSG00000087076.8	2.600	6.300	-1.020	1.28e-41
GFOD1	ENSG00000145990.10	1.550	4.170	-1.020	9.44e-80
INCA1	ENSG00000196388.8	0.770	2.590	-1.020	5.05e-142
PRAF2	ENSG00000243279.3	10.700	22.721	-1.020	8.49e-14
LINC01481	ENSG00000257815.5	2.540	6.180	-1.020	6.99e-60
RP11-34P13.16	ENSG00000269981.1	1.790	4.660	-1.020	2.92e-11
CPE	ENSG00000109472.13	12.350	26.090	-1.021	6.55e-20
CTC-359D24.3	ENSG00000242615.1	0.340	1.720	-1.021	3.03e-76
PPP1R32	ENSG00000162148.10	1.430	3.930	-1.021	5.77e-61
ZNF596	ENSG00000172748.12	1.410	3.890	-1.021	4.92e-80
ZFP2	ENSG00000198939.7	0.350	1.740	-1.021	9.84e-80
RP11-1336O20.2	ENSG00000249690.1	0.000	1.030	-1.021	2.79e-62
MOB3A	ENSG00000172081.13	12.260	25.930	-1.022	5.46e-51
VEGFB	ENSG00000173511.9	54.681	112.049	-1.022	2.26e-19
RP3-508I15.9	ENSG00000228274.3	0.950	2.960	-1.022	1.16e-81
RP11-481J2.4	ENSG00000276259.1	0.980	3.020	-1.022	1.32e-70
CYP26B1	ENSG00000003137.8	0.530	2.110	-1.023	4.42e-59
PREX2	ENSG00000046889.18	0.270	1.580	-1.023	1.21e-72
ZNF771	ENSG00000179965.11	2.440	5.990	-1.023	1.83e-49
RP11-16E12.1	ENSG00000259448.2	0.260	1.560	-1.023	2.62e-101
BEST1	ENSG00000167995.15	1.120	3.310	-1.024	8.29e-74
WIPF1	ENSG00000115935.16	9.230	19.810	-1.024	1.96e-28
CACNA2D3	ENSG00000157445.14	0.160	1.360	-1.025	1.75e-61
MYH10	ENSG00000133026.12	3.910	8.990	-1.025	5.65e-15
IGFBP4	ENSG00000141753.6	184.515	376.628	-1.025	6.27e-15
RP11-500M8.7	ENSG00000272921.1	1.250	3.580	-1.025	3.10e-9
AC114730.11	ENSG00000235351.1	0.380	1.810	-1.026	2.59e-73
STK32A	ENSG00000169302.14	0.120	1.280	-1.026	1.25e-58
RP5-965G21.6	ENSG00000276952.1	0.960	2.990	-1.026	5.44e-30
MTND5P1	ENSG00000227999.1	0.040	1.120	-1.027	4.94e-76
CYP1B1-AS1	ENSG00000232973.11	0.270	1.590	-1.028	1.70e-96
LRRC4B	ENSG00000131409.12	0.270	1.590	-1.028	3.04e-105
RP11-6O2.4	ENSG00000261054.1	0.020	1.080	-1.028	2.13e-67
AC034220.3	ENSG00000233006.6	2.450	6.040	-1.029	7.94e-66
BTBD19	ENSG00000222009.8	1.250	3.590	-1.029	1.90e-39
D4S234E	ENSG00000168824.14	1.440	3.980	-1.029	5.42e-39
MS4A14	ENSG00000166928.10	0.240	1.530	-1.029	2.10e-51
AC007326.1	ENSG00000279560.1	1.150	3.390	-1.030	8.72e-29
CCDC154	ENSG00000197599.12	0.200	1.450	-1.030	4.18e-62
CRYZL1	ENSG00000205758.11	13.750	29.130	-1.030	5.20e-65
CTC-490E21.11	ENSG00000279108.1	0.200	1.450	-1.030	5.03e-94
LPL	ENSG00000175445.14	2.070	5.270	-1.030	4.10e-14
NDUFA6-AS1	ENSG00000237037.9	2.510	6.170	-1.030	1.18e-93
GATSL3	ENSG00000239282.7	2.570	6.290	-1.030	2.33e-53
RP11-355O1.11	ENSG00000261094.2	1.110	3.310	-1.030	1.25e-76
AF131215.9	ENSG00000269918.1	0.370	1.800	-1.031	9.67e-68
IL4R	ENSG00000077238.13	31.169	64.749	-1.031	7.95e-54
TP53INP1	ENSG00000164938.13	3.860	8.930	-1.031	2.71e-59
CAPS	ENSG00000105519.12	8.260	17.930	-1.032	6.46e-14
MDGA1	ENSG00000112139.14	0.560	2.190	-1.032	5.05e-50
TNFAIP8L1	ENSG00000185361.8	7.640	16.670	-1.032	3.26e-24
MAN2A2	ENSG00000196547.14	17.480	36.801	-1.032	1.03e-39
CCT6P1	ENSG00000228409.5	2.690	6.550	-1.033	6.90e-34
CTD-3220F14.1	ENSG00000267605.5	0.080	1.210	-1.033	7.65e-74
DOCK4	ENSG00000128512.19	1.610	4.340	-1.033	2.02e-53
ZFC3H1	ENSG00000133858.15	11.930	25.451	-1.033	1.20e-36
TAL1	ENSG00000162367.11	0.300	1.660	-1.033	1.33e-86
FIGN	ENSG00000182263.13	0.070	1.190	-1.033	1.08e-91
CMA1	ENSG00000092009.10	0.050	1.150	-1.034	1.69e-44
SULT4A1	ENSG00000130540.13	0.050	1.150	-1.034	4.31e-45
PIK3R1	ENSG00000145675.14	10.220	21.970	-1.034	4.55e-41
SLC1A7	ENSG00000162383.11	0.660	2.400	-1.034	5.00e-9
RP11-545I5.3	ENSG00000235652.7	1.070	3.240	-1.034	1.02e-59
GDF10	ENSG00000266524.2	0.060	1.170	-1.034	4.52e-29
TSSC2	ENSG00000223756.6	0.440	1.950	-1.035	1.89e-53
MIR600HG	ENSG00000236901.4	0.650	2.380	-1.035	1.80e-81
ULK3	ENSG00000140474.12	19.660	41.360	-1.036	1.74e-54
PRPS1P2	ENSG00000232630.1	0.570	2.220	-1.036	5.28e-89
RP11-379F4.4	ENSG00000240207.6	0.400	1.870	-1.036	1.02e-69
RP11-158I9.5	ENSG00000245869.2	0.000	1.050	-1.036	3.64e-51
RP11-792A8.4	ENSG00000272831.1	3.690	8.620	-1.036	4.03e-56
RP11-81A1.6	ENSG00000278600.1	1.160	3.430	-1.036	1.66e-90
GATM	ENSG00000171766.15	6.250	13.880	-1.037	2.20e-19
ADM	ENSG00000148926.9	14.690	31.210	-1.038	7.86e-22
BAHCC1	ENSG00000266074.8	2.980	7.170	-1.038	1.08e-55
2018-09-06	ENSG00000125354.22	14.500	30.819	-1.038	3.23e-29
TBX1	ENSG00000184058.12	0.130	1.320	-1.038	1.76e-77
HCG27	ENSG00000206344.6	0.710	2.510	-1.038	4.10e-61
HP	ENSG00000257017.8	0.130	1.320	-1.038	8.98e-25
LINC01002	ENSG00000282508.1	13.060	27.880	-1.038	8.47e-22
ACOX2	ENSG00000168306.12	11.950	25.610	-1.039	7.93e-34
DCAF8	ENSG00000132716.18	41.830	87.008	-1.039	7.27e-43
RGS1	ENSG00000090104.11	21.850	45.959	-1.039	1.60e-22
LRRC75B	ENSG00000178026.12	5.930	13.240	-1.039	9.98e-46
LINC01004	ENSG00000228393.3	2.070	5.310	-1.039	9.19e-37
PSMA3-AS1	ENSG00000257621.7	16.549	35.060	-1.039	1.45e-58
WNT2B	ENSG00000134245.17	0.960	3.030	-1.040	9.65e-78
LATS2	ENSG00000150457.8	3.410	8.070	-1.040	1.02e-23
MT-CO3	ENSG00000198938.2	12150.263	24978.512	-1.040	6.54e-16
LINC00883	ENSG00000243701.5	0.430	1.940	-1.040	4.30e-54
AC026150.8	ENSG00000260693.1	0.200	1.470	-1.041	1.66e-99
NAV1	ENSG00000134369.15	3.520	8.300	-1.041	7.67e-33
RASGEF1C	ENSG00000146090.15	0.030	1.120	-1.041	1.56e-77
RP11-274B21.2	ENSG00000243302.3	8.440	18.430	-1.041	4.95e-42
CES4A	ENSG00000172824.14	2.030	5.240	-1.042	1.75e-37
DUSP3	ENSG00000108861.8	23.700	49.869	-1.042	1.31e-25
SLC8A1-AS1	ENSG00000227028.6	0.870	2.850	-1.042	2.94e-28
CEP126	ENSG00000110318.13	1.000	3.120	-1.043	2.53e-69
EPB41L4A	ENSG00000129595.12	0.830	2.770	-1.043	2.07e-67
AC083843.4	ENSG00000279518.1	0.140	1.350	-1.044	2.50e-106
DUSP8P5	ENSG00000235316.1	0.440	1.970	-1.044	4.55e-107
RBM5-AS1	ENSG00000281691.1	0.450	1.990	-1.044	1.61e-77
MAFK	ENSG00000198517.9	20.740	43.861	-1.045	1.81e-33
OR2A9P	ENSG00000228960.5	1.690	4.550	-1.045	1.21e-59
PGR	ENSG00000082175.14	0.070	1.210	-1.046	4.78e-80
VDAC1P8	ENSG00000229036.7	1.930	5.050	-1.046	8.12e-58
SEMA3F-AS1	ENSG00000235016.1	0.550	2.200	-1.046	3.63e-95
RP1-286D6.5	ENSG00000272153.1	1.000	3.130	-1.046	9.90e-69
CASD1	ENSG00000127995.16	6.110	13.700	-1.048	6.73e-78
NEK9	ENSG00000119638.12	21.400	45.301	-1.048	1.13e-35
SCAND2P	ENSG00000176700.19	1.640	4.460	-1.048	1.18e-84
RP11-373D23.3	ENSG00000270210.1	0.610	2.330	-1.048	2.63e-72
CDH2	ENSG00000170558.8	0.440	1.980	-1.049	1.44e-30
KLHL29	ENSG00000119771.14	2.760	6.780	-1.049	1.39e-17
HCLS1	ENSG00000180353.10	10.340	22.461	-1.049	8.90e-30
CPM	ENSG00000135678.11	3.100	7.490	-1.050	2.17e-20
LINC00982	ENSG00000177133.10	0.280	1.650	-1.050	2.33e-51
RP3-449O17.1	ENSG00000244627.5	1.710	4.610	-1.050	7.30e-63
TRIM22	ENSG00000132274.15	12.480	26.930	-1.051	1.05e-23
RAB3IL1	ENSG00000167994.11	3.750	8.840	-1.051	1.24e-39
KCNS3	ENSG00000170745.11	3.410	8.140	-1.051	5.94e-38
MT-CO2	ENSG00000198712.1	14243.340	29517.849	-1.051	2.13e-14
RP4-613B23.1	ENSG00000230084.5	0.120	1.320	-1.051	2.92e-67
RP11-390P24.1	ENSG00000273576.1	3.420	8.160	-1.051	1.57e-46
ALOX12-AS1	ENSG00000215067.9	2.430	6.110	-1.052	3.30e-100
KBTBD12	ENSG00000187715.13	0.100	1.280	-1.052	2.00e-34
C14orf159	ENSG00000133943.20	20.031	42.641	-1.053	2.23e-55
HOXA2	ENSG00000105996.6	1.000	3.150	-1.053	1.34e-51
TCIRG1	ENSG00000110719.9	56.771	118.841	-1.053	2.57e-33
PARD6G	ENSG00000178184.15	1.120	3.400	-1.053	3.04e-49
NBPF1	ENSG00000219481.10	9.870	21.561	-1.053	2.62e-58
STRADA	ENSG00000266173.5	11.360	24.650	-1.053	6.73e-61
RP11-359E10.1	ENSG00000270607.1	0.060	1.200	-1.053	1.10e-63
BBS1	ENSG00000174483.19	10.150	22.170	-1.055	2.69e-46
PTCH2	ENSG00000117425.13	0.410	1.930	-1.055	7.79e-60
S1PR3	ENSG00000213694.3	2.830	6.960	-1.055	2.62e-21
RP3-402G11.27	ENSG00000272836.1	0.510	2.140	-1.056	5.77e-89
AC018462.3	ENSG00000242735.1	0.000	1.080	-1.057	2.25e-48
AC083843.1	ENSG00000259820.1	0.750	2.640	-1.057	8.94e-79
ANKFY1	ENSG00000185722.16	8.720	19.231	-1.057	1.05e-57
CTD-3064M3.3	ENSG00000261655.1	0.370	1.850	-1.057	6.55e-83
LYL1	ENSG00000104903.4	1.990	5.220	-1.057	5.68e-62
MEF2D	ENSG00000116604.17	14.630	31.510	-1.057	6.40e-47
ZNF345	ENSG00000251247.9	1.220	3.620	-1.057	5.33e-79
FOXN3	ENSG00000053254.15	8.900	19.620	-1.058	4.25e-42
TGFB3	ENSG00000119699.7	4.000	9.410	-1.058	8.40e-12
TMEM259	ENSG00000182087.12	77.498	162.432	-1.058	4.83e-38
RP11-235E17.6	ENSG00000262903.1	0.570	2.270	-1.058	1.00e-63
CTB-133G6.1	ENSG00000263264.1	0.070	1.230	-1.059	1.58e-61
DPH1	ENSG00000108963.17	17.349	37.239	-1.059	7.25e-54
SCMH1	ENSG00000010803.16	17.850	38.271	-1.059	4.61e-34
ZNF606	ENSG00000166704.11	2.010	5.270	-1.059	1.50e-63
ARHGAP24	ENSG00000138639.17	1.920	5.090	-1.060	7.26e-40
TEAD2	ENSG00000074219.13	14.810	31.959	-1.060	7.59e-17
WDR86-AS1	ENSG00000243836.5	0.180	1.460	-1.060	3.11e-72
RBFOX2	ENSG00000100320.22	18.600	39.879	-1.061	4.08e-22
IL10RA	ENSG00000110324.9	3.630	8.660	-1.061	9.16e-35
ZRANB2	ENSG00000132485.12	28.010	59.540	-1.061	3.93e-47
CELF3	ENSG00000159409.14	0.250	1.610	-1.062	3.86e-29
DNAJB4	ENSG00000162616.8	5.130	11.800	-1.062	6.33e-45
STARD8	ENSG00000130052.13	0.830	2.820	-1.062	7.46e-76
HHEX	ENSG00000152804.10	2.200	5.680	-1.062	2.92e-53
CLIC2	ENSG00000155962.12	2.130	5.540	-1.063	5.19e-46
CYP1B1	ENSG00000138061.11	0.450	2.030	-1.063	8.92e-18
LTK	ENSG00000062524.15	1.230	3.660	-1.063	1.49e-20
EPHA6	ENSG00000080224.17	0.010	1.110	-1.063	9.07e-64
SLC39A13	ENSG00000165915.13	18.970	40.709	-1.063	9.17e-25
RP11-186B7.4	ENSG00000264772.5	1.570	4.370	-1.063	2.56e-64
FAM13B	ENSG00000031003.10	4.610	10.730	-1.064	2.91e-65
MPP3	ENSG00000161647.18	2.290	5.880	-1.064	4.68e-28
RP11-513I15.6	ENSG00000225339.3	6.710	15.120	-1.064	1.28e-36
AIF1L	ENSG00000126878.12	1.620	4.480	-1.065	4.37e-40
DPP10	ENSG00000175497.16	0.080	1.260	-1.065	2.20e-47
MID2	ENSG00000080561.13	1.480	4.190	-1.065	1.24e-27
STAT2	ENSG00000170581.13	28.849	61.430	-1.065	1.25e-37
AP006621.5	ENSG00000255284.1	3.260	7.920	-1.066	9.28e-43
COLGALT2	ENSG00000198756.10	0.150	1.410	-1.067	7.74e-29
CREBRF	ENSG00000164463.12	2.710	6.770	-1.067	3.73e-69
NPY1R	ENSG00000164128.6	0.270	1.660	-1.067	2.89e-37
DIRC3	ENSG00000231672.6	0.030	1.160	-1.068	1.86e-92
PITPNM3	ENSG00000091622.15	2.190	5.690	-1.068	9.29e-58
SHISA9	ENSG00000237515.7	0.040	1.180	-1.068	1.26e-35
UPK3BL	ENSG00000267368.1	15.560	33.709	-1.068	5.98e-20
CADM1	ENSG00000182985.16	2.290	5.900	-1.069	4.21e-31
HRC	ENSG00000130528.11	0.220	1.560	-1.069	2.23e-98
TCP11L2	ENSG00000166046.10	2.070	5.440	-1.069	6.00e-67
ADD1	ENSG00000087274.16	69.579	147.206	-1.070	1.25e-48
LUC7L	ENSG00000007392.16	28.999	61.982	-1.070	5.09e-39
SUN2	ENSG00000100242.15	41.140	87.468	-1.070	1.50e-53
TIGD7	ENSG00000140993.10	0.710	2.590	-1.070	1.51e-63
N4BP2L2-IT2	ENSG00000281026.1	0.410	1.960	-1.070	1.17e-90
CEP95	ENSG00000258890.6	15.190	33.011	-1.071	1.73e-37
COL6A3	ENSG00000163359.15	53.411	113.369	-1.072	3.23e-8
BCL2	ENSG00000171791.11	1.500	4.260	-1.073	3.89e-70
CTD-3162L10.1	ENSG00000267053.6	0.160	1.440	-1.073	6.20e-61
HPGDS	ENSG00000163106.10	0.450	2.050	-1.073	9.13e-66
GPC3	ENSG00000147257.13	1.470	4.200	-1.074	5.57e-15
ADGRA2	ENSG00000020181.17	5.930	13.610	-1.076	1.25e-22
ZNF34	ENSG00000196378.11	2.590	6.570	-1.076	7.70e-30
AF001548.3	ENSG00000280429.1	0.000	1.110	-1.077	3.77e-61
VWF	ENSG00000110799.13	16.770	36.481	-1.077	3.49e-32
BBS4	ENSG00000140463.13	5.890	13.550	-1.078	1.58e-55
RASIP1	ENSG00000105538.8	2.710	6.830	-1.078	7.83e-41
ZCCHC11	ENSG00000134744.13	11.460	25.300	-1.078	1.54e-44
CASZ1	ENSG00000130940.14	7.420	16.790	-1.079	1.13e-62
CXorf36	ENSG00000147113.16	1.860	5.040	-1.079	5.32e-35
RARB	ENSG00000077092.18	0.950	3.120	-1.079	3.82e-42
STAT5B	ENSG00000173757.9	16.870	36.740	-1.079	1.44e-39
GTF2IRD2B	ENSG00000174428.16	11.540	25.500	-1.079	8.37e-51
PBX2	ENSG00000204304.11	26.640	57.392	-1.079	1.40e-33
FAM66C	ENSG00000226711.6	0.330	1.810	-1.079	3.56e-62
BTK	ENSG00000010671.15	1.470	4.220	-1.080	2.88e-41
CCL13	ENSG00000181374.7	1.180	3.610	-1.080	2.22e-13
CDHR3	ENSG00000128536.15	2.660	6.740	-1.080	1.97e-50
CROCC	ENSG00000058453.16	9.090	20.330	-1.080	3.13e-42
FLT4	ENSG00000037280.15	1.380	4.030	-1.080	5.29e-50
EVA1C	ENSG00000166979.12	8.980	20.100	-1.080	1.44e-47
AP001347.6	ENSG00000224905.6	0.130	1.390	-1.081	3.41e-51
CPT1C	ENSG00000169169.14	1.420	4.120	-1.081	1.13e-34
DCUN1D4	ENSG00000109184.14	8.590	19.291	-1.081	1.60e-60
FAM101B	ENSG00000183688.4	3.700	8.940	-1.081	5.77e-43
GAS2L1	ENSG00000185340.15	8.150	18.360	-1.081	2.34e-56
KB-1572G7.2	ENSG00000273000.5	1.310	3.890	-1.082	4.45e-61
FXYD7	ENSG00000221946.7	0.100	1.330	-1.083	2.49e-79
RP11-793H13.8	ENSG00000257379.1	1.800	4.930	-1.083	6.28e-58
RP11-266L9.8	ENSG00000275494.1	1.200	3.660	-1.083	3.90e-69
AS3MT	ENSG00000214435.7	0.910	3.050	-1.084	2.68e-42
CASQ1	ENSG00000143318.12	0.080	1.290	-1.084	8.32e-74
SLC4A7	ENSG00000033867.16	4.010	9.620	-1.084	7.04e-37
GPR15	ENSG00000154165.4	0.170	1.480	-1.084	1.09e-24
RP11-848G14.5	ENSG00000250138.4	0.330	1.820	-1.084	5.26e-66
FAM65A	ENSG00000039523.17	17.220	37.660	-1.085	9.21e-24
PTPN14	ENSG00000152104.11	1.640	4.600	-1.085	3.13e-23
ANKRD12	ENSG00000101745.15	3.380	8.300	-1.086	3.20e-76
ENOSF1	ENSG00000132199.18	22.099	48.050	-1.086	3.79e-47
GLT8D2	ENSG00000120820.12	4.070	9.760	-1.086	2.98e-26
GULP1	ENSG00000144366.15	4.070	9.760	-1.086	6.25e-31
TSSK3	ENSG00000162526.6	0.390	1.950	-1.086	9.55e-86
C6orf3	ENSG00000255389.1	0.210	1.570	-1.087	1.30e-91
RP11-455F5.6	ENSG00000275371.1	0.200	1.550	-1.087	1.12e-64
NDST2	ENSG00000166507.16	8.000	18.130	-1.088	1.43e-69
BMP6	ENSG00000153162.8	0.500	2.190	-1.089	2.20e-71
PTGDR	ENSG00000168229.3	0.260	1.680	-1.089	6.32e-24
PGM5P4-AS1	ENSG00000231943.7	0.020	1.170	-1.089	6.17e-72
RP11-326C3.7	ENSG00000254910.1	1.110	3.490	-1.089	2.24e-41
AC009948.5	ENSG00000223960.6	1.960	5.300	-1.090	2.19e-47
CITED4	ENSG00000179862.6	5.460	12.750	-1.090	1.67e-11
RP11-181G12.2	ENSG00000182873.5	1.500	4.320	-1.090	4.44e-74
RP11-345P4.9	ENSG00000272106.1	1.810	4.980	-1.090	3.71e-115
RP11-802O23.3	ENSG00000272182.1	0.710	2.640	-1.090	1.43e-78
LRRTM1	ENSG00000162951.10	0.080	1.300	-1.091	5.60e-44
ABL1	ENSG00000097007.17	27.380	59.482	-1.092	6.68e-47
INPP4A	ENSG00000040933.15	4.020	9.700	-1.092	7.44e-59
LA16c-390E6.4	ENSG00000260051.1	0.440	2.070	-1.092	2.19e-68
ST3GAL6	ENSG00000064225.12	1.030	3.330	-1.093	1.25e-53
MMRN2	ENSG00000173269.13	3.580	8.770	-1.093	1.45e-46
GATA2	ENSG00000179348.11	1.930	5.250	-1.093	1.07e-59
TSHZ2	ENSG00000182463.15	0.870	2.990	-1.093	2.17e-23
RP11-384K6.2	ENSG00000225892.3	2.590	6.660	-1.093	3.50e-58
ABCC5	ENSG00000114770.16	8.760	19.840	-1.094	2.35e-54
VPS9D1	ENSG00000075399.12	5.140	12.110	-1.094	4.28e-74
RP11-983P16.4	ENSG00000257337.6	3.480	8.570	-1.095	1.18e-57
JMJD7-PLA2G4B	ENSG00000168970.20	2.350	6.160	-1.096	1.05e-58
SPSB3	ENSG00000162032.15	26.541	57.931	-1.097	3.80e-50
ZNF358	ENSG00000198816.5	30.290	65.949	-1.097	9.85e-35
FBXL15	ENSG00000107872.12	7.960	18.181	-1.098	4.90e-75
ZFP36L1	ENSG00000185650.9	91.303	196.515	-1.098	1.73e-14
HOXD-AS2	ENSG00000237380.6	0.490	2.190	-1.098	1.87e-64
SPOP	ENSG00000121067.17	27.839	60.770	-1.099	2.69e-31
FCHSD1	ENSG00000197948.10	7.160	16.480	-1.099	1.32e-48
RP11-148K1.12	ENSG00000244151.1	1.050	3.390	-1.099	4.92e-55
RP11-867G23.1	ENSG00000254855.1	0.060	1.270	-1.099	5.84e-86
AGPAT4	ENSG00000026652.13	1.170	3.650	-1.100	1.40e-43
SNX32	ENSG00000172803.17	0.540	2.300	-1.100	4.30e-82
MAP9	ENSG00000164114.18	0.380	1.960	-1.101	3.49e-38
SCN4B	ENSG00000177098.8	0.450	2.110	-1.101	3.46e-73
LDB1	ENSG00000198728.10	21.151	46.529	-1.101	2.06e-43
CEP85L	ENSG00000111860.13	0.370	1.940	-1.102	2.03e-100
ZRANB1	ENSG00000019995.6	3.550	8.770	-1.102	3.02e-49
TBC1D17	ENSG00000104946.10	20.019	44.129	-1.102	6.34e-51
SIK3	ENSG00000160584.15	7.190	16.580	-1.102	2.23e-74
FLRT2	ENSG00000185070.10	0.700	2.650	-1.102	5.19e-46
RP11-333E1.2	ENSG00000263164.1	0.360	1.920	-1.102	3.61e-83
RP11-346C20.4	ENSG00000272250.1	0.230	1.640	-1.102	2.91e-78
LAMB1	ENSG00000091136.13	59.428	128.773	-1.103	4.45e-25
OTOP2	ENSG00000183034.12	0.010	1.170	-1.103	2.05e-42
RGL2	ENSG00000237441.9	23.550	51.732	-1.103	2.77e-28
FNBP4	ENSG00000109920.12	24.401	53.589	-1.104	2.47e-56
MT1JP	ENSG00000255986.6	0.000	1.150	-1.104	5.34e-47
AP000347.2	ENSG00000272578.5	0.780	2.830	-1.105	2.10e-90
FAM179A	ENSG00000189350.12	0.190	1.560	-1.105	2.03e-75
ADGRL3	ENSG00000150471.15	0.250	1.690	-1.106	1.60e-109
RAB31	ENSG00000168461.12	12.510	28.070	-1.106	5.76e-14
GRK5	ENSG00000198873.11	7.730	17.790	-1.106	1.67e-44
EDIL3	ENSG00000164176.12	5.260	12.480	-1.107	2.60e-45
IL17B	ENSG00000127743.5	0.230	1.650	-1.107	8.90e-73
TARSL2	ENSG00000185418.15	3.820	9.380	-1.107	4.55e-59
TBC1D3B	ENSG00000274808.4	0.940	3.180	-1.107	1.45e-57
CTD-3157E16.1	ENSG00000265519.1	0.860	3.010	-1.108	4.04e-54
SGCB	ENSG00000163069.12	9.850	22.380	-1.108	1.58e-28
EDNRB	ENSG00000136160.14	2.110	5.710	-1.109	6.02e-53
MICAL3	ENSG00000243156.7	11.090	25.069	-1.109	4.75e-45
RP4-742C19.13	ENSG00000279833.1	0.210	1.610	-1.109	4.28e-112
BCAM	ENSG00000187244.10	12.340	27.789	-1.110	1.46e-41
CHFR	ENSG00000072609.17	8.460	19.419	-1.110	8.25e-71
CRELD1	ENSG00000163703.17	20.290	44.960	-1.110	1.10e-39
FRMD4A	ENSG00000151474.19	5.740	13.550	-1.110	1.52e-53
RP11-7F17.8	ENSG00000273729.1	0.250	1.700	-1.111	1.39e-139
CERS1	ENSG00000223802.7	0.120	1.420	-1.112	1.24e-68
RAP1A	ENSG00000116473.14	43.359	94.903	-1.112	6.81e-41
ZNF692	ENSG00000171163.15	21.591	47.841	-1.112	4.80e-25
MST1	ENSG00000173531.15	5.670	13.420	-1.112	4.59e-31
F8	ENSG00000185010.13	1.720	4.880	-1.112	1.24e-34
SLC4A4	ENSG00000080493.13	0.590	2.440	-1.113	2.45e-30
SAMHD1	ENSG00000101347.8	15.960	35.680	-1.113	1.23e-38
KLF4	ENSG00000136826.14	25.440	56.199	-1.113	2.96e-18
PELI2	ENSG00000139946.9	1.700	4.840	-1.113	1.62e-74
RP11-250B2.3	ENSG00000233967.6	0.650	2.570	-1.113	1.42e-73
HECTD4	ENSG00000173064.10	8.990	20.629	-1.114	1.57e-65
PLCG2	ENSG00000197943.9	2.300	6.150	-1.115	5.40e-44
RP1-283E3.4	ENSG00000227775.3	2.190	5.910	-1.115	2.85e-54
C5orf42	ENSG00000197603.13	1.330	4.050	-1.116	7.42e-63
SUGP2	ENSG00000064607.16	21.570	47.910	-1.116	7.46e-41
KRT5	ENSG00000186081.11	0.190	1.580	-1.116	3.23e-19
RP11-410L14.2	ENSG00000253948.1	1.860	5.200	-1.116	1.91e-31
SOX8	ENSG00000005513.9	0.290	1.800	-1.118	6.92e-24
IDUA	ENSG00000127415.12	6.060	14.320	-1.118	2.79e-51
LEAP2	ENSG00000164406.7	1.110	3.580	-1.118	2.33e-69
RP11-875O11.1	ENSG00000245025.2	0.290	1.800	-1.118	3.66e-80
LRIG1	ENSG00000144749.13	22.579	50.219	-1.119	2.15e-26
MS4A7	ENSG00000166927.12	4.070	10.010	-1.119	1.38e-35
GPRC5B	ENSG00000167191.11	2.890	7.450	-1.119	1.56e-43
SLC25A42	ENSG00000181035.13	3.020	7.730	-1.119	1.50e-105
HES4	ENSG00000188290.10	4.940	11.900	-1.119	1.66e-32
USHBP1	ENSG00000130307.11	0.550	2.370	-1.120	8.47e-86
SH2D6	ENSG00000152292.16	0.270	1.760	-1.120	6.61e-34
SLC25A28	ENSG00000155287.10	28.169	62.391	-1.120	1.18e-44
HDAC9	ENSG00000048052.21	1.060	3.480	-1.121	1.14e-55
GOLGA2P5	ENSG00000238105.7	3.220	8.180	-1.121	6.23e-51
RP3-368A4.6	ENSG00000271533.1	1.180	3.740	-1.121	3.05e-56
RP11-97C16.1	ENSG00000271870.1	3.510	8.810	-1.121	8.96e-49
CCDC102A	ENSG00000135736.5	3.320	8.400	-1.122	3.89e-30
CLEC2B	ENSG00000110852.4	2.390	6.380	-1.122	2.76e-54
CYTL1	ENSG00000170891.10	0.470	2.200	-1.122	4.54e-64
HOMER2	ENSG00000103942.12	0.650	2.590	-1.122	8.09e-44
GADD45G	ENSG00000130222.10	6.830	16.040	-1.122	5.16e-29
TCEAL5	ENSG00000204065.2	0.020	1.220	-1.122	1.16e-90
ZNF90	ENSG00000213988.9	0.530	2.330	-1.122	1.51e-37
RP11-412D9.4	ENSG00000260329.1	0.190	1.590	-1.122	2.71e-77
RP11-305K5.1	ENSG00000272990.1	1.770	5.030	-1.122	4.06e-61
RP11-736K20.4	ENSG00000280339.1	0.130	1.460	-1.122	1.75e-86
ANKRD9	ENSG00000156381.8	8.520	19.740	-1.123	2.25e-62
CTD-2537I9.18	ENSG00000276488.1	0.410	2.070	-1.123	4.60e-83
EVA1B	ENSG00000142694.6	8.160	18.950	-1.123	2.47e-44
MAPK11	ENSG00000185386.14	1.640	4.750	-1.123	3.93e-43
AC017116.11	ENSG00000239775.1	0.840	3.010	-1.124	1.16e-51
TCAP	ENSG00000173991.5	0.280	1.790	-1.124	7.92e-61
PFN1P6	ENSG00000227212.3	0.500	2.270	-1.124	1.31e-53
SEMA3G	ENSG00000010319.6	1.260	3.930	-1.125	1.29e-50
EPN2	ENSG00000072134.15	8.060	18.760	-1.125	3.30e-47
ETNK2	ENSG00000143845.14	1.260	3.930	-1.125	2.40e-32
MAPK7	ENSG00000166484.19	8.090	18.820	-1.125	2.27e-90
RASA4B	ENSG00000170667.14	6.390	15.120	-1.125	1.42e-33
ZNF134	ENSG00000213762.10	1.770	5.040	-1.125	1.61e-63
LRRC24	ENSG00000254402.6	0.270	1.770	-1.125	5.93e-94
RP3-402G11.26	ENSG00000273253.2	0.270	1.770	-1.125	1.77e-98
CTC-429P9.2	ENSG00000268087.1	0.870	3.080	-1.126	2.49e-86
TCEAL4	ENSG00000133142.17	51.872	114.404	-1.126	2.38e-20
MEIS3P1	ENSG00000179277.9	1.360	4.150	-1.126	6.89e-58
FKBP1B	ENSG00000119782.13	2.490	6.620	-1.127	4.57e-44
RALGAPA1	ENSG00000174373.15	7.270	17.060	-1.127	3.14e-94
PCBP1-AS1	ENSG00000179818.13	8.530	19.821	-1.127	1.18e-74
ZNF512	ENSG00000243943.9	7.350	17.240	-1.127	3.86e-48
COQ10A	ENSG00000135469.13	3.960	9.840	-1.128	4.57e-58
PDE8B	ENSG00000113231.13	0.510	2.300	-1.128	7.31e-64
SCG2	ENSG00000171951.4	1.110	3.610	-1.128	7.24e-33
NPPA-AS1	ENSG00000242349.5	0.400	2.060	-1.128	4.12e-74
RP11-540B6.6	ENSG00000270015.1	2.430	6.500	-1.129	3.48e-63
SCART1	ENSG00000214279.12	0.380	2.020	-1.130	4.09e-76
RP5-894A10.2	ENSG00000244701.1	2.070	5.720	-1.130	2.52e-58
AC010226.4	ENSG00000249249.1	0.420	2.110	-1.131	1.16e-82
AC078941.1	ENSG00000236780.5	0.040	1.280	-1.132	5.78e-54
IRF2BPL	ENSG00000119669.4	7.330	17.259	-1.132	1.41e-49
PRPF39	ENSG00000185246.17	9.400	21.800	-1.132	6.43e-60
ACKR3	ENSG00000144476.5	10.250	23.681	-1.133	5.58e-38
PIGCP1	ENSG00000213713.3	1.590	4.680	-1.133	2.68e-90
RP11-434H6.7	ENSG00000273437.1	1.640	4.790	-1.133	1.54e-54
BOLA3-AS1	ENSG00000225439.2	0.390	2.050	-1.134	2.19e-50
GAB3	ENSG00000160219.11	0.540	2.380	-1.134	2.73e-99
FYN	ENSG00000010810.17	13.840	31.600	-1.135	2.85e-39
MAPK8IP1	ENSG00000121653.11	1.950	5.480	-1.135	4.26e-25
RHOT2	ENSG00000140983.13	53.201	118.069	-1.135	1.23e-39
HPSE2	ENSG00000172987.12	0.120	1.460	-1.135	2.85e-95
RP11-693N9.2	ENSG00000235505.7	2.710	7.150	-1.135	1.14e-38
ARNT2	ENSG00000172379.18	0.820	3.000	-1.136	9.64e-33
INTU	ENSG00000164066.12	1.070	3.550	-1.136	8.04e-60
RP11-394B2.1	ENSG00000279569.1	0.160	1.550	-1.136	9.10e-85
AQP7	ENSG00000165269.12	1.400	4.280	-1.137	4.51e-29
CALHM2	ENSG00000138172.10	6.400	15.270	-1.137	5.70e-45
MFGE8	ENSG00000140545.14	49.339	109.690	-1.137	3.76e-29
FRMD3	ENSG00000172159.15	1.110	3.640	-1.137	4.76e-65
INA	ENSG00000148798.9	0.050	1.310	-1.138	1.67e-67
RP11-424G14.1	ENSG00000260197.1	0.040	1.290	-1.139	3.52e-33
MCOLN3	ENSG00000055732.12	0.470	2.240	-1.140	4.48e-41
RGS10	ENSG00000148908.14	29.960	67.251	-1.140	7.35e-32
LINC00173	ENSG00000196668.3	0.320	1.910	-1.140	8.40e-50
CTSL	ENSG00000135047.14	38.481	86.061	-1.141	4.17e-24
MTERF2	ENSG00000120832.9	6.700	15.980	-1.141	2.28e-53
ZNF404	ENSG00000176222.8	0.610	2.550	-1.141	2.33e-76
NUDT11	ENSG00000196368.4	0.270	1.800	-1.141	7.10e-56
RP11-264B17.3	ENSG00000261067.6	0.360	2.000	-1.141	4.93e-95
ZNF793-AS1	ENSG00000266916.5	0.460	2.220	-1.141	2.27e-55
RP5-1057I20.4	ENSG00000268069.2	0.900	3.190	-1.141	2.11e-79
NTRK2	ENSG00000148053.15	0.350	1.980	-1.142	5.97e-17
TARID	ENSG00000227954.6	0.060	1.340	-1.142	6.73e-108
AC156455.1	ENSG00000256546.1	2.300	6.290	-1.143	3.91e-15
C1orf123	ENSG00000162384.13	31.230	70.199	-1.143	2.17e-42
ZNF354B	ENSG00000178338.10	3.940	9.910	-1.143	7.68e-45
RP11-728F11.4	ENSG00000254528.7	0.440	2.180	-1.143	7.96e-72
CTB-31O20.4	ENSG00000267244.5	0.570	2.470	-1.144	3.38e-91
NLGN4X	ENSG00000146938.14	0.190	1.630	-1.144	7.59e-88
THBD	ENSG00000178726.6	3.530	9.010	-1.144	1.35e-42
MAGI2	ENSG00000187391.17	0.480	2.270	-1.144	6.14e-96
AC009501.4	ENSG00000231609.5	0.230	1.720	-1.145	3.66e-88
C6orf49	ENSG00000278224.4	0.470	2.250	-1.145	6.47e-71
TTC23	ENSG00000103852.12	6.410	15.390	-1.145	1.65e-54
CYP4F29P	ENSG00000228314.1	0.080	1.390	-1.146	1.17e-42
RBM38	ENSG00000132819.16	22.899	51.890	-1.146	1.78e-28
N4BP2L1	ENSG00000139597.16	5.990	14.470	-1.146	1.76e-46
RP11-51B23.3	ENSG00000254847.1	0.080	1.390	-1.146	3.10e-85
NBPF12	ENSG00000268043.7	2.670	7.120	-1.146	1.09e-79
HSPA12B	ENSG00000132622.10	1.290	4.070	-1.147	1.93e-56
STK36	ENSG00000163482.11	11.180	25.980	-1.147	3.40e-35
NAV2	ENSG00000166833.19	4.310	10.760	-1.147	2.11e-28
HEXDC	ENSG00000169660.15	13.770	31.701	-1.147	3.83e-44
ADH1C	ENSG00000248144.5	7.690	18.260	-1.148	4.12e-17
FAM189A1	ENSG00000104059.4	0.390	2.080	-1.148	9.26e-32
PHOX2A	ENSG00000165462.5	0.020	1.260	-1.148	2.29e-92
RP3-461P17.10	ENSG00000269549.2	0.390	2.080	-1.148	2.32e-56
CIPC	ENSG00000198894.7	7.840	18.600	-1.149	7.47e-85
AP1S2	ENSG00000182287.13	10.300	24.070	-1.150	2.51e-29
PRPF40B	ENSG00000110844.13	7.100	16.979	-1.150	4.35e-35
C1orf228	ENSG00000198520.10	0.810	3.020	-1.151	4.39e-65
MXI1	ENSG00000119950.20	18.790	42.961	-1.151	5.21e-54
ZNF493	ENSG00000196268.11	2.210	6.130	-1.151	4.27e-90
PDXDC2P	ENSG00000196696.12	7.830	18.610	-1.151	6.99e-41
RP11-379B18.5	ENSG00000241288.7	1.900	5.440	-1.151	3.18e-54
RP11-532F6.3	ENSG00000272463.1	0.220	1.710	-1.151	4.39e-75
AC005519.4	ENSG00000258559.2	0.580	2.510	-1.152	2.87e-79
ADARB2	ENSG00000185736.15	0.080	1.400	-1.152	5.66e-74
SLC25A12	ENSG00000115840.13	8.880	20.959	-1.152	6.11e-61
ZDBF2	ENSG00000204186.7	0.210	1.690	-1.153	1.66e-88
RP13-131K19.6	ENSG00000272434.1	0.330	1.960	-1.154	2.04e-71
RP11-358D17.2	ENSG00000280551.1	0.020	1.270	-1.154	1.39e-75
EHBP1	ENSG00000115504.14	14.020	32.450	-1.155	6.40e-19
ZNF580	ENSG00000213015.8	15.680	36.141	-1.155	4.14e-55
NEURL1B	ENSG00000214357.8	9.420	22.210	-1.155	9.91e-66
MIA	ENSG00000261857.6	2.140	5.990	-1.155	1.12e-11
RP5-1074L1.4	ENSG00000273373.1	1.290	4.100	-1.155	6.73e-58
RP11-504P24.3	ENSG00000185495.10	2.380	6.530	-1.156	1.75e-59
KITLG	ENSG00000049130.13	6.500	15.730	-1.157	5.69e-43
GK5	ENSG00000175066.15	5.040	12.470	-1.157	1.70e-52
AC079922.3	ENSG00000237753.1	0.680	2.750	-1.158	6.86e-67
SRGAP2C	ENSG00000171943.11	1.240	4.000	-1.158	4.17e-47
ZNF266	ENSG00000174652.17	10.510	24.690	-1.158	2.91e-47
SMG1P7	ENSG00000261556.8	1.860	5.380	-1.158	3.10e-54
AC017104.6	ENSG00000224376.1	0.420	2.170	-1.159	8.45e-65
PXDN	ENSG00000130508.10	10.700	25.120	-1.159	2.91e-17
SLC25A23	ENSG00000125648.14	29.761	67.728	-1.160	5.28e-54
PACSIN3	ENSG00000165912.15	11.930	27.899	-1.160	1.11e-5
GJC2	ENSG00000198835.3	0.710	2.820	-1.160	7.56e-13
RP11-110I1.5	ENSG00000254909.1	0.960	3.380	-1.160	2.90e-34
CD109	ENSG00000156535.13	0.990	3.450	-1.161	1.45e-16
TMEM220-AS1	ENSG00000263400.6	0.400	2.130	-1.161	1.29e-103
ZNF204P	ENSG00000204789.4	1.860	5.400	-1.162	5.02e-66
FLNB-AS1	ENSG00000244161.1	0.470	2.290	-1.162	5.25e-88
RP11-334C17.5	ENSG00000262580.5	1.950	5.600	-1.162	3.95e-40
RABL2A	ENSG00000144134.18	6.470	15.730	-1.163	1.35e-66
UNKL	ENSG00000059145.18	4.870	12.150	-1.164	1.71e-43
SYTL4	ENSG00000102362.15	7.310	17.620	-1.164	2.41e-67
RP11-574K11.32	ENSG00000279689.1	0.580	2.540	-1.164	6.34e-102
AMPH	ENSG00000078053.16	0.360	2.050	-1.165	1.10e-70
C5orf56	ENSG00000197536.10	4.380	11.060	-1.165	4.00e-70
ZFP36	ENSG00000128016.5	106.713	240.467	-1.165	1.42e-31
SNED1	ENSG00000162804.13	1.620	4.880	-1.166	2.35e-61
NAP1L3	ENSG00000186310.9	0.350	2.030	-1.166	8.24e-54
MT1A	ENSG00000205362.10	2.810	7.550	-1.166	3.61e-16
NEFM	ENSG00000104722.13	0.060	1.380	-1.167	8.78e-86
MDFIC	ENSG00000135272.9	3.200	8.430	-1.167	2.34e-41
SLAIN1	ENSG00000139737.21	0.790	3.020	-1.167	3.55e-24
RNF152	ENSG00000176641.10	0.630	2.660	-1.167	1.68e-76
CEACAM19	ENSG00000186567.12	2.330	6.480	-1.168	9.59e-53
EME2	ENSG00000197774.12	3.710	9.580	-1.168	2.41e-42
MYSM1	ENSG00000162601.9	5.170	12.860	-1.168	3.91e-68
NBPF10	ENSG00000271425.6	1.070	3.650	-1.168	1.81e-122
RP11-53O19.1	ENSG00000251141.5	0.410	2.170	-1.169	7.77e-52
CYP21A2	ENSG00000231852.6	0.080	1.430	-1.170	5.13e-67
RP11-927P21.5	ENSG00000263647.1	3.250	8.560	-1.170	5.50e-38
DENND4B	ENSG00000198837.9	13.070	30.700	-1.172	2.25e-46
IL16	ENSG00000172349.16	2.780	7.520	-1.172	2.38e-41
PIFO	ENSG00000173947.13	0.700	2.830	-1.172	6.69e-24
IGIP	ENSG00000182700.4	2.880	7.750	-1.173	1.74e-76
RP11-408A13.4	ENSG00000272871.1	0.370	2.090	-1.173	5.46e-105
CLCA1	ENSG00000016490.15	6.100	15.020	-1.174	3.61e-3
PLCL1	ENSG00000115896.15	0.480	2.340	-1.174	9.04e-56
RP11-44M6.7	ENSG00000274272.1	2.520	6.940	-1.174	1.44e-59
BLVRA	ENSG00000106605.10	17.701	41.220	-1.175	1.08e-12
CADM2	ENSG00000175161.13	0.010	1.280	-1.175	1.13e-75
EID2B	ENSG00000176401.5	0.470	2.320	-1.175	3.49e-71
GUCA2A	ENSG00000197273.3	8.670	20.831	-1.175	1.19e-7
AVIL	ENSG00000135407.10	2.620	7.180	-1.176	3.27e-62
CTC1	ENSG00000178971.13	9.960	23.760	-1.176	4.44e-65
HSF4	ENSG00000102878.15	16.999	39.681	-1.176	5.53e-20
BMX	ENSG00000102010.14	0.340	2.030	-1.177	4.05e-87
CNTN4	ENSG00000144619.14	0.570	2.550	-1.177	1.19e-80
GCG	ENSG00000115263.14	0.070	1.420	-1.177	6.70e-27
RP11-395I6.3	ENSG00000260296.1	0.340	2.030	-1.177	7.73e-105
RP5-1068E13.7	ENSG00000273148.1	0.460	2.300	-1.177	1.16e-69
RP11-11N7.5	ENSG00000277877.4	0.520	2.440	-1.178	1.55e-54
CEMP1	ENSG00000205923.3	2.060	5.930	-1.179	1.40e-50
ZNF862	ENSG00000106479.10	3.500	9.190	-1.179	2.85e-59
MT-CO1	ENSG00000198804.2	10313.882	23360.766	-1.179	9.10e-10
C10orf54	ENSG00000107738.19	19.180	44.770	-1.181	2.94e-59
NRSN2	ENSG00000125841.12	8.120	19.680	-1.181	2.65e-33
ST3GAL5	ENSG00000115525.16	2.460	6.850	-1.182	8.66e-53
MN1	ENSG00000169184.5	0.710	2.880	-1.182	5.25e-38
NUDT10	ENSG00000122824.10	0.110	1.520	-1.183	1.70e-72
GKAP1	ENSG00000165113.12	2.690	7.380	-1.183	5.71e-50
KRT24	ENSG00000167916.4	0.000	1.270	-1.183	2.95e-52
RP11-569A11.1	ENSG00000226862.1	0.000	1.270	-1.183	1.09e-70
C1R	ENSG00000159403.15	77.288	176.876	-1.184	2.51e-31
RP3-453C12.15	ENSG00000277022.1	0.030	1.340	-1.184	4.74e-56
COLQ	ENSG00000206561.12	0.460	2.320	-1.185	4.49e-85
HYI	ENSG00000178922.16	23.480	54.670	-1.185	1.49e-72
CTC-524C5.2	ENSG00000263272.1	1.690	5.120	-1.186	3.00e-69
WDR91	ENSG00000105875.13	3.350	8.900	-1.186	1.09e-70
LINC00891	ENSG00000281852.1	0.090	1.480	-1.186	3.82e-89
RGS5	ENSG00000143248.12	19.070	44.699	-1.187	2.36e-19
FAM73B	ENSG00000148343.18	11.370	27.170	-1.187	1.95e-83
GIMAP8	ENSG00000171115.3	1.390	4.440	-1.187	3.75e-67
RP11-147L13.13	ENSG00000277476.1	1.350	4.350	-1.187	4.73e-91
HACD4	ENSG00000188921.13	0.650	2.760	-1.188	4.18e-90
AC093642.3	ENSG00000237940.3	0.430	2.260	-1.189	6.97e-53
CTD-2036P10.6	ENSG00000274403.1	0.180	1.690	-1.189	2.57e-88
ZNF248	ENSG00000198105.11	3.670	9.650	-1.189	1.46e-61
RILPL1	ENSG00000188026.11	3.360	8.950	-1.190	5.32e-25
GOLGA6L9	ENSG00000197978.9	1.550	4.820	-1.190	1.11e-65
RP11-348N5.7	ENSG00000270589.1	0.170	1.670	-1.190	2.55e-134
MEOX1	ENSG00000005102.12	0.660	2.790	-1.191	3.71e-54
STX1B	ENSG00000099365.9	0.270	1.900	-1.191	2.97e-74
LUC7L3	ENSG00000108848.15	58.201	134.121	-1.191	6.89e-32
ZNF549	ENSG00000121406.8	0.450	2.310	-1.191	1.73e-79
ZNF337	ENSG00000130684.13	6.340	15.760	-1.191	1.83e-35
FBXL2	ENSG00000153558.13	1.280	4.210	-1.192	3.40e-31
RP11-122K13.12	ENSG00000235245.1	0.690	2.860	-1.192	6.49e-79
KLHL17	ENSG00000187961.13	4.060	10.570	-1.193	2.71e-34
CCDC152	ENSG00000198865.9	0.560	2.570	-1.194	2.80e-61
FLRT1	ENSG00000126500.3	0.180	1.700	-1.194	3.25e-88
ZNF516	ENSG00000101493.10	2.490	6.990	-1.195	3.25e-70
ZNF439	ENSG00000171291.8	1.240	4.130	-1.195	2.02e-82
MTND1P23	ENSG00000225972.1	5.790	14.550	-1.195	1.18e-8
PPARGC1B	ENSG00000155846.16	1.920	5.690	-1.196	3.10e-88
RP13-104F24.2	ENSG00000215769.8	3.500	9.310	-1.196	1.61e-37
CDK11A	ENSG00000008128.22	26.720	62.530	-1.197	2.55e-39
SCD5	ENSG00000145284.11	2.790	7.690	-1.197	9.29e-22
KIF7	ENSG00000166813.14	1.220	4.090	-1.197	5.82e-51
AC137934.1	ENSG00000260923.5	1.240	4.140	-1.198	8.24e-28
CD27-AS1	ENSG00000215039.6	25.550	59.908	-1.198	1.68e-40
RASD1	ENSG00000108551.4	3.250	8.750	-1.198	1.49e-24
HOXD11	ENSG00000128713.12	0.870	3.290	-1.198	5.20e-21
ZNF75A	ENSG00000162086.14	5.620	14.190	-1.198	2.65e-69
ULK2	ENSG00000083290.19	2.960	8.100	-1.200	1.08e-44
PITPNM2	ENSG00000090975.12	3.070	8.350	-1.200	3.94e-95
MYL3	ENSG00000160808.9	0.110	1.550	-1.200	3.05e-77
RP11-72I8.1	ENSG00000260735.1	0.780	3.090	-1.200	3.69e-87
DFNA5	ENSG00000105928.13	1.540	4.840	-1.201	1.89e-28
PCDHB15	ENSG00000113248.5	0.470	2.380	-1.201	1.91e-50
RP11-374M1.5	ENSG00000235659.1	0.170	1.690	-1.201	1.21e-69
RP3-402G11.28	ENSG00000273137.1	0.540	2.540	-1.201	6.80e-100
GS1-124K5.11	ENSG00000229180.5	1.060	3.740	-1.202	6.85e-91
CD33	ENSG00000105383.14	1.220	4.110	-1.203	2.33e-43
KIAA1109	ENSG00000138688.15	9.800	23.870	-1.203	1.09e-85
TRPC6	ENSG00000137672.12	0.350	2.110	-1.204	3.97e-79
WTIP	ENSG00000142279.12	2.090	6.120	-1.204	2.47e-39
UVSSA	ENSG00000163945.15	2.880	7.940	-1.204	7.28e-60
SLFN11	ENSG00000172716.16	3.250	8.790	-1.204	4.45e-40
MYO5A	ENSG00000197535.14	1.370	4.460	-1.204	9.06e-51
RP13-39P12.3	ENSG00000228748.2	1.860	5.590	-1.204	1.15e-32
GATS	ENSG00000239521.7	2.360	6.740	-1.204	8.51e-43
ANXA8L1	ENSG00000264230.7	0.080	1.490	-1.205	2.56e-53
CLEC2D	ENSG00000069493.14	1.720	5.270	-1.205	1.20e-64
EMILIN3	ENSG00000183798.4	0.080	1.490	-1.205	7.94e-79
CTD-2054N24.2	ENSG00000259363.5	0.170	1.700	-1.206	1.31e-80
RTEL1-TNFRSF6B	ENSG00000026036.20	2.910	8.020	-1.206	1.49e-34
OGT	ENSG00000147162.13	32.239	75.698	-1.206	4.27e-28
METTL17	ENSG00000165792.17	32.969	77.347	-1.206	4.04e-49
ZNF354C	ENSG00000177932.6	0.270	1.930	-1.206	4.26e-81
TRNP1	ENSG00000253368.3	3.400	9.150	-1.206	2.85e-9
CICP14	ENSG00000281490.1	2.860	7.910	-1.207	1.98e-53
HDAC7	ENSG00000061273.17	21.529	51.002	-1.207	4.24e-23
SCARF1	ENSG00000074660.15	2.150	6.270	-1.207	1.47e-70
STX2	ENSG00000111450.13	5.270	13.470	-1.207	6.57e-27
MT-RNR2	ENSG00000210082.2	3646.002	8426.979	-1.208	1.84e-21
RP11-197N18.2	ENSG00000256028.2	0.450	2.350	-1.208	6.77e-91
ERO1LB	ENSG00000086619.13	1.020	3.670	-1.209	2.34e-67
MEOX2	ENSG00000106511.5	0.220	1.820	-1.209	1.95e-41
SYNPO	ENSG00000171992.12	12.200	29.521	-1.209	1.50e-56
CD34	ENSG00000174059.16	10.750	26.190	-1.210	3.77e-38
PINK1	ENSG00000158828.5	29.050	68.502	-1.210	2.76e-65
SMCHD1	ENSG00000101596.14	6.380	16.080	-1.211	2.55e-70
2018-03-02	ENSG00000117791.15	8.100	20.060	-1.211	8.63e-83
HOXD9	ENSG00000128709.11	2.520	7.150	-1.211	4.38e-29
RNF180	ENSG00000164197.11	0.240	1.870	-1.211	1.31e-64
CCK	ENSG00000187094.11	0.040	1.410	-1.212	9.55e-33
HOXA5	ENSG00000106004.4	5.180	13.320	-1.212	4.91e-53
GPR173	ENSG00000184194.5	0.330	2.080	-1.212	2.62e-70
DOCK3	ENSG00000088538.12	0.070	1.480	-1.213	1.96e-73
HDAC6	ENSG00000094631.18	24.390	57.859	-1.213	4.18e-54
PHF21A	ENSG00000135365.15	7.900	19.631	-1.213	1.27e-41
NXF1	ENSG00000162231.13	37.320	87.820	-1.213	2.45e-46
TSNAXIP1	ENSG00000102904.14	0.250	1.900	-1.214	2.98e-76
RP11-514P8.6	ENSG00000205236.6	0.000	1.320	-1.214	7.05e-44
AC005154.7	ENSG00000244480.1	0.310	2.040	-1.215	2.47e-113
RYR2	ENSG00000198626.15	0.340	2.110	-1.215	1.03e-39
RIMS3	ENSG00000117016.9	0.800	3.180	-1.216	2.05e-72
LDB2	ENSG00000169744.12	2.910	8.080	-1.216	3.73e-56
MOB2	ENSG00000182208.12	27.310	64.780	-1.216	8.96e-46
MMP17	ENSG00000198598.6	1.380	4.530	-1.216	1.40e-33
RP11-203M5.7	ENSG00000258515.1	0.610	2.740	-1.216	6.87e-75
TNFRSF14	ENSG00000157873.17	57.519	135.054	-1.217	9.59e-46
HTR4	ENSG00000164270.17	0.110	1.580	-1.217	1.47e-71
MIR99AHG	ENSG00000215386.10	0.540	2.580	-1.217	1.93e-36
CDK3	ENSG00000250506.6	3.170	8.700	-1.218	6.83e-69
SIX5	ENSG00000177045.7	7.260	18.220	-1.218	1.33e-46
PLGLB1	ENSG00000183281.14	0.870	3.350	-1.218	1.33e-71
A2M-AS1	ENSG00000245105.2	0.220	1.840	-1.219	9.27e-79
PAQR6	ENSG00000160781.15	1.260	4.260	-1.219	5.56e-55
PPM1M	ENSG00000164088.17	6.670	16.870	-1.220	1.62e-49
RP11-304C12.5	ENSG00000282556.1	0.000	1.330	-1.220	9.31e-61
PDGFRL	ENSG00000104213.12	0.870	3.360	-1.221	6.99e-24
TRIP10	ENSG00000125733.17	41.940	99.091	-1.221	3.07e-54
CPAMD8	ENSG00000160111.12	0.500	2.500	-1.222	1.05e-110
CDC42EP3	ENSG00000163171.7	8.340	20.800	-1.223	1.53e-37
HOXB3	ENSG00000120093.11	13.240	32.251	-1.223	2.80e-29
IL1RL1	ENSG00000115602.16	0.250	1.920	-1.224	3.22e-61
SRSF11	ENSG00000116754.13	61.320	144.607	-1.224	1.55e-39
SH2B1	ENSG00000178188.14	24.570	58.761	-1.225	9.06e-62
ZSCAN16-AS1	ENSG00000269293.2	1.640	5.170	-1.225	8.85e-56
SATB1	ENSG00000182568.16	8.070	20.210	-1.226	1.23e-55
ZNF536	ENSG00000198597.8	0.060	1.480	-1.226	2.93e-116
CDK20	ENSG00000156345.17	2.750	7.780	-1.227	1.41e-105
ENHO	ENSG00000168913.6	0.350	2.160	-1.227	1.20e-63
FUZ	ENSG00000010361.13	5.190	13.490	-1.227	1.57e-50
CNTN1	ENSG00000018236.14	0.140	1.670	-1.228	2.74e-65
HTRA1	ENSG00000166033.11	41.080	97.592	-1.228	2.73e-13
ETFDH	ENSG00000171503.11	11.010	27.140	-1.228	9.96e-88
HSD17B3	ENSG00000130948.9	0.280	2.000	-1.229	1.95e-75
MDM4	ENSG00000198625.12	3.650	9.900	-1.229	4.86e-76
RP11-43N16.4	ENSG00000279861.1	0.950	3.570	-1.229	1.83e-77
WDR17	ENSG00000150627.15	0.040	1.440	-1.230	1.83e-94
GPR183	ENSG00000169508.6	3.510	9.580	-1.230	5.98e-37
ADSSL1	ENSG00000185100.10	1.250	4.280	-1.231	1.27e-65
ZNF582	ENSG00000018869.16	0.410	2.310	-1.231	1.16e-94
GPNMB	ENSG00000136235.15	22.079	53.179	-1.231	8.55e-21
NAIP	ENSG00000249437.7	2.830	7.990	-1.231	1.04e-76
SV2A	ENSG00000159164.9	0.630	2.830	-1.232	8.52e-66
TMEM110-MUSTN1	ENSG00000248592.7	0.550	2.640	-1.232	4.01e-78
A2M	ENSG00000175899.14	58.659	139.207	-1.233	2.43e-37
DIRAS3	ENSG00000162595.4	0.310	2.080	-1.233	1.94e-64
RP11-242D8.3	ENSG00000267340.1	0.000	1.350	-1.233	7.74e-16
ACTC1	ENSG00000159251.6	0.390	2.270	-1.234	1.09e-28
WASH5P	ENSG00000282458.1	16.790	40.839	-1.234	7.26e-32
MASP2	ENSG00000009724.16	0.240	1.920	-1.236	5.50e-126
PLCD1	ENSG00000187091.13	7.540	19.110	-1.236	6.87e-66
SLC35F1	ENSG00000196376.10	0.090	1.570	-1.237	3.34e-76
CLIP1	ENSG00000130779.19	14.380	35.280	-1.238	4.26e-30
RP11-350N15.6	ENSG00000272159.1	0.060	1.500	-1.238	1.64e-70
CRIP2	ENSG00000182809.10	30.900	74.299	-1.239	1.62e-35
CTB-89H12.4	ENSG00000230551.4	2.610	7.520	-1.239	1.15e-66
GBP2	ENSG00000162645.12	37.439	89.821	-1.240	9.86e-25
SELP	ENSG00000174175.16	1.100	3.960	-1.240	9.66e-36
AC016757.3	ENSG00000186235.10	0.100	1.600	-1.241	5.13e-83
TPSD1	ENSG00000095917.13	0.210	1.860	-1.241	4.48e-30
GNB4	ENSG00000114450.9	2.250	6.680	-1.241	7.04e-35
ZNF382	ENSG00000161298.16	0.210	1.860	-1.241	1.19e-76
XXbac-BPGBPG55C20.2	ENSG00000272316.1	0.460	2.450	-1.241	1.18e-97
CNGA3	ENSG00000144191.11	0.040	1.460	-1.242	9.62e-66
RP11-499P20.2	ENSG00000240291.1	0.770	3.190	-1.243	2.49e-100
RP11-79D8.2	ENSG00000240979.1	2.850	8.110	-1.243	9.31e-62
BAALC	ENSG00000164929.16	0.220	1.890	-1.244	5.02e-105
CTC-260F20.3	ENSG00000258674.5	1.060	3.880	-1.244	1.16e-86
CTD-2020K17.1	ENSG00000267121.5	0.550	2.670	-1.244	3.19e-58
CTD-2562J17.6	ENSG00000279117.1	4.400	11.790	-1.244	1.93e-73
PCSK5	ENSG00000099139.13	1.710	5.420	-1.244	3.52e-73
SEPT7P2	ENSG00000214765.8	4.710	12.520	-1.244	2.81e-60
AC006942.4	ENSG00000269194.1	0.270	2.010	-1.245	9.51e-102
AP000347.4	ENSG00000234353.2	0.840	3.360	-1.245	2.51e-69
MAPRE3	ENSG00000084764.10	10.700	26.740	-1.245	9.98e-69
PCDHGB7	ENSG00000254122.2	0.700	3.030	-1.245	3.81e-34
ANGPTL7	ENSG00000171819.4	0.020	1.420	-1.246	1.85e-64
CTC-296K1.4	ENSG00000267405.1	0.050	1.490	-1.246	4.35e-62
ENTPD3	ENSG00000168032.8	0.210	1.870	-1.246	2.42e-68
MFSD7	ENSG00000169026.12	1.690	5.380	-1.246	1.63e-79
PELI3	ENSG00000174516.14	3.030	8.560	-1.246	1.04e-40
LINC00899	ENSG00000231711.2	0.930	3.580	-1.247	1.03e-61
AKAP8L	ENSG00000011243.17	27.270	66.160	-1.248	2.39e-45
KLHL13	ENSG00000003096.13	0.890	3.490	-1.248	1.24e-29
BEX2	ENSG00000133134.11	2.610	7.580	-1.249	3.15e-24
C1orf216	ENSG00000142686.7	4.010	10.910	-1.249	4.60e-25
CTB-109A12.1	ENSG00000251405.2	0.090	1.590	-1.249	2.83e-43
PBXIP1	ENSG00000163346.16	31.299	75.750	-1.249	5.31e-42
TMEM198B	ENSG00000182796.12	9.050	22.890	-1.249	9.40e-53
CCDC13	ENSG00000244607.5	0.270	2.020	-1.250	7.63e-119
CFAP44	ENSG00000206530.8	2.700	7.800	-1.250	7.06e-58
PLA2G4C	ENSG00000105499.13	3.740	10.270	-1.250	2.29e-29
PJA2	ENSG00000198961.9	16.310	40.179	-1.250	3.76e-55
SFRP2	ENSG00000145423.4	13.650	33.871	-1.251	7.18e-12
FCGR2B	ENSG00000072694.18	2.660	7.720	-1.252	6.77e-31
KCNAB1	ENSG00000169282.17	0.260	2.000	-1.252	8.02e-75
GPAT2	ENSG00000186281.12	0.700	3.050	-1.252	5.84e-38
INPP5A	ENSG00000068383.18	13.500	33.560	-1.253	1.04e-51
SH3BGRL	ENSG00000131171.12	47.698	115.032	-1.253	4.29e-30
LINC00342	ENSG00000232931.5	3.530	9.800	-1.253	3.56e-43
RP11-566K19.6	ENSG00000274253.4	0.040	1.480	-1.254	4.59e-57
ADAM11	ENSG00000073670.13	0.080	1.580	-1.256	1.65e-74
PTPN21	ENSG00000070778.12	3.710	10.250	-1.256	1.11e-111
GPT	ENSG00000167701.13	3.300	9.270	-1.256	2.20e-20
SDC2	ENSG00000169439.11	19.751	48.610	-1.257	3.89e-25
RP11-244F12.3	ENSG00000259498.1	0.590	2.800	-1.257	4.68e-78
CPB1	ENSG00000153002.11	0.020	1.440	-1.258	3.47e-55
IRAK3	ENSG00000090376.8	0.710	3.090	-1.258	2.10e-76
MYL6	ENSG00000092841.18	1627.452	3893.629	-1.258	1.16e-20
NSUN5P1	ENSG00000223705.9	18.870	46.520	-1.258	3.31e-25
FBLN2	ENSG00000163520.13	7.500	19.350	-1.259	3.88e-29
RP11-274B21.3	ENSG00000243679.1	10.780	27.200	-1.259	1.12e-51
SRF	ENSG00000112658.7	20.890	51.410	-1.260	1.44e-26
C16orf62	ENSG00000103544.14	9.200	23.441	-1.261	9.15e-65
RP11-631N16.4	ENSG00000275180.1	1.370	4.680	-1.261	2.17e-59
CTC-301O7.4	ENSG00000197813.5	0.180	1.830	-1.262	2.48e-91
MAP3K14	ENSG00000006062.13	5.970	15.720	-1.262	9.48e-65
PKNOX2	ENSG00000165495.15	0.130	1.710	-1.262	4.70e-110
RP11-66N24.4	ENSG00000157306.14	1.050	3.920	-1.263	3.59e-74
MAF	ENSG00000178573.6	2.920	8.410	-1.263	5.49e-63
GGTA1P	ENSG00000204136.10	1.250	4.400	-1.263	1.54e-49
SPON1	ENSG00000262655.3	4.880	13.110	-1.263	2.04e-23
COL14A1	ENSG00000187955.11	7.240	18.790	-1.264	3.79e-29
TMEM130	ENSG00000166448.14	0.170	1.810	-1.264	1.78e-70
TCEAL1	ENSG00000172465.13	16.429	40.861	-1.264	1.59e-28
RN7SKP70	ENSG00000252464.1	0.320	2.170	-1.264	4.31e-62
TIMP3	ENSG00000100234.11	43.910	106.950	-1.265	3.63e-22
LARGE	ENSG00000133424.20	6.310	16.570	-1.265	3.54e-65
AC002116.8	ENSG00000248101.2	0.310	2.150	-1.266	6.66e-71
AC005104.3	ENSG00000223374.1	0.750	3.210	-1.266	1.60e-81
RRAS	ENSG00000126458.3	64.699	156.975	-1.266	9.40e-24
RNF146	ENSG00000118518.15	11.860	29.949	-1.267	5.97e-67
COL4A2	ENSG00000134871.17	75.389	182.986	-1.268	4.29e-8
ELMSAN1	ENSG00000156030.12	7.610	19.740	-1.268	4.63e-120
MERTK	ENSG00000153208.16	3.090	8.850	-1.268	1.08e-60
MICALL2	ENSG00000164877.18	24.060	59.358	-1.268	3.02e-30
COL5A3	ENSG00000080573.6	3.460	9.750	-1.269	1.25e-30
HOXB4	ENSG00000182742.5	1.670	5.440	-1.270	1.26e-37
KCNIP4	ENSG00000185774.14	0.410	2.400	-1.270	9.93e-75
CYR61	ENSG00000142871.15	27.149	66.911	-1.271	2.72e-19
SEMA4C	ENSG00000168758.10	14.780	37.070	-1.271	9.59e-25
PARVA	ENSG00000197702.11	21.630	53.630	-1.271	3.21e-26
MEF2A	ENSG00000068305.17	7.490	19.500	-1.272	8.18e-63
HIST2H2BE	ENSG00000184678.9	4.610	12.550	-1.272	1.06e-42
SNHG22	ENSG00000267322.2	1.510	5.060	-1.272	3.26e-65
AC009120.6	ENSG00000259972.2	4.150	11.450	-1.273	1.15e-60
NIPAL4	ENSG00000172548.14	0.150	1.780	-1.273	5.81e-57
SLX1A-SULT1A3	ENSG00000213599.9	4.790	12.990	-1.273	1.19e-39
TBX2	ENSG00000121068.13	2.660	7.850	-1.274	1.04e-68
SEMA6A-AS1	ENSG00000248445.5	0.650	2.990	-1.274	1.57e-109
RP11-347I19.7	ENSG00000274292.1	0.580	2.820	-1.274	3.95e-86
LGALS1	ENSG00000100097.11	328.921	797.366	-1.275	8.22e-12
GIMAP7	ENSG00000179144.4	4.260	11.730	-1.275	3.55e-54
NCALD	ENSG00000104490.17	4.780	13.000	-1.276	1.72e-31
HMGN1P3	ENSG00000258967.1	0.540	2.730	-1.276	2.27e-32
AKR1B1	ENSG00000085662.13	17.920	44.839	-1.277	1.09e-48
ANK3	ENSG00000151150.20	7.630	19.910	-1.277	4.33e-74
PRICKLE1	ENSG00000139174.10	0.630	2.950	-1.277	1.65e-42
CDKL1	ENSG00000100490.9	2.200	6.760	-1.278	3.96e-65
PRKAB2	ENSG00000131791.7	5.320	14.330	-1.278	1.42e-71
KLHL21	ENSG00000162413.16	9.440	24.319	-1.278	8.13e-32
FAM131A	ENSG00000175182.13	7.250	19.000	-1.278	3.34e-71
AC159540.1	ENSG00000230606.10	7.690	20.090	-1.279	4.92e-27
HERC1	ENSG00000103657.13	13.320	33.739	-1.279	3.97e-71
RP11-890B15.3	ENSG00000255455.2	1.430	4.900	-1.280	6.65e-108
CXXC1	ENSG00000154832.14	28.169	69.942	-1.282	1.09e-63
GDPD3	ENSG00000102886.14	7.010	18.480	-1.282	1.19e-28
C3orf80	ENSG00000180044.4	0.780	3.330	-1.283	3.65e-28
REC8	ENSG00000100918.12	5.610	15.080	-1.283	8.86e-48
CEND1	ENSG00000184524.5	0.170	1.850	-1.284	2.47e-74
CSRP2	ENSG00000175183.9	8.530	22.201	-1.284	1.14e-42
HDC	ENSG00000140287.10	0.400	2.410	-1.284	1.61e-50
ZFHX4	ENSG00000091656.15	0.120	1.730	-1.285	2.22e-53
ZNF626	ENSG00000188171.14	0.420	2.460	-1.285	3.96e-79
AGAP4	ENSG00000188234.13	4.820	13.190	-1.286	2.42e-59
RP11-106M3.2	ENSG00000260729.1	0.090	1.660	-1.287	6.05e-100
TBX2-AS1	ENSG00000267280.5	0.360	2.320	-1.288	3.00e-97
LURAP1	ENSG00000171357.5	0.170	1.860	-1.290	8.96e-85
RP5-855D21.3	ENSG00000272812.1	0.890	3.620	-1.290	2.04e-75
GP2	ENSG00000169347.16	0.140	1.790	-1.291	7.87e-14
RP11-1000B6.3	ENSG00000261064.1	0.210	1.960	-1.291	1.48e-104
RGL1	ENSG00000143344.15	2.700	8.060	-1.292	2.67e-64
CTD-2033D15.2	ENSG00000276107.1	0.400	2.430	-1.293	8.62e-53
SHISA3	ENSG00000178343.4	0.330	2.260	-1.293	2.90e-44
CCL2	ENSG00000108691.9	17.530	44.421	-1.294	2.48e-23
DENND2A	ENSG00000146966.12	2.210	6.870	-1.294	7.39e-86
MON2	ENSG00000061987.14	6.970	18.550	-1.294	1.10e-97
KIAA1755	ENSG00000149633.11	2.490	7.560	-1.294	1.01e-25
CTD-2647L4.5	ENSG00000259607.1	0.500	2.680	-1.295	1.01e-5
PDLIM2	ENSG00000120913.23	21.941	55.299	-1.295	4.30e-46
GPRASP2	ENSG00000158301.18	1.530	5.210	-1.295	1.76e-49
TTC21A	ENSG00000168026.16	1.560	5.280	-1.295	9.33e-81
MMP23B	ENSG00000189409.12	2.350	7.220	-1.295	3.22e-63
NICN1	ENSG00000145029.11	5.480	14.910	-1.296	9.34e-83
SIDT2	ENSG00000149577.15	13.880	35.530	-1.296	1.64e-86
RP11-171I2.4	ENSG00000271141.1	0.230	2.020	-1.296	8.96e-99
TNRC6A	ENSG00000090905.17	8.200	21.621	-1.298	2.54e-71
MAPK12	ENSG00000188130.13	1.980	6.330	-1.298	3.62e-39
ZNF793	ENSG00000188227.12	0.330	2.270	-1.298	2.54e-99
WHAMMP2	ENSG00000248334.6	0.090	1.680	-1.298	2.17e-88
DSTN	ENSG00000125868.15	321.906	793.727	-1.299	2.70e-18
LINC01278	ENSG00000235437.7	8.650	22.740	-1.299	2.52e-43
RP11-755F10.3	ENSG00000254461.1	0.150	1.830	-1.299	1.18e-88
RECK	ENSG00000122707.11	1.620	5.450	-1.300	1.42e-62
RP11-190A12.8	ENSG00000272668.1	0.430	2.520	-1.300	9.11e-49
CCDC176	ENSG00000119636.15	1.520	5.210	-1.301	2.37e-70
POGZ	ENSG00000143442.21	12.760	32.910	-1.301	6.33e-63
IL17RC	ENSG00000163702.18	15.380	39.371	-1.301	4.00e-70
RUFY3	ENSG00000018189.12	9.610	25.170	-1.302	2.21e-73
PGBD1	ENSG00000137338.5	0.930	3.760	-1.302	5.11e-58
IGSF11	ENSG00000144847.12	0.030	1.540	-1.302	2.12e-85
TTLL11	ENSG00000175764.14	2.610	7.900	-1.302	2.36e-50
FOXD3	ENSG00000187140.5	0.010	1.490	-1.302	5.20e-79
PDE1C	ENSG00000154678.16	0.260	2.110	-1.303	3.39e-127
RBP7	ENSG00000162444.11	1.850	6.030	-1.303	4.62e-43
ZNF528-AS1	ENSG00000269834.5	0.410	2.480	-1.303	1.73e-75
RP6-159A1.4	ENSG00000274536.4	0.260	2.110	-1.303	1.59e-71
CCDC130	ENSG00000104957.13	19.410	49.411	-1.304	2.16e-61
MT1L	ENSG00000260549.1	2.940	8.730	-1.304	6.27e-35
DEFB124	ENSG00000180383.3	0.000	1.470	-1.305	4.33e-65
VIT	ENSG00000205221.12	0.040	1.570	-1.305	1.86e-86
RP11-548H3.1	ENSG00000273466.1	2.170	6.830	-1.305	3.54e-51
ACBD4	ENSG00000181513.14	7.330	19.601	-1.306	1.69e-88
MAP7D3	ENSG00000129680.15	1.980	6.370	-1.306	1.94e-38
HMGN2P15	ENSG00000214578.5	0.440	2.560	-1.306	1.36e-44
ZNF10	ENSG00000256223.5	2.090	6.640	-1.306	4.92e-72
ZNF211	ENSG00000121417.13	3.240	9.500	-1.308	2.37e-90
AGAP6	ENSG00000204149.9	6.040	16.440	-1.309	1.40e-54
POPDC3	ENSG00000132429.9	0.150	1.850	-1.309	1.01e-46
ENTHD2	ENSG00000167302.9	12.990	33.651	-1.309	8.70e-57
RP11-834C11.7	ENSG00000250654.7	0.130	1.800	-1.309	3.13e-69
EFNA5	ENSG00000184349.12	0.700	3.220	-1.312	2.71e-75
CIDEB	ENSG00000136305.11	3.080	9.140	-1.313	9.32e-70
FAR2P2	ENSG00000178162.8	0.240	2.080	-1.313	7.38e-52
C1QTNF4	ENSG00000172247.3	0.090	1.710	-1.314	3.35e-89
DISP1	ENSG00000154309.8	1.320	4.770	-1.314	1.39e-48
DYSF	ENSG00000135636.13	3.790	10.910	-1.314	1.72e-26
GALNT18	ENSG00000110328.5	5.430	14.990	-1.314	1.16e-25
CADM3-AS1	ENSG00000225670.4	0.040	1.590	-1.316	1.04e-112
DDX26B	ENSG00000165359.14	2.860	8.610	-1.316	2.65e-79
CCL23	ENSG00000274736.4	0.300	2.240	-1.317	3.12e-57
ABCA5	ENSG00000154265.15	4.890	13.690	-1.319	1.82e-75
C1orf162	ENSG00000143110.11	4.120	11.770	-1.319	2.71e-45
CRY2	ENSG00000121671.11	7.540	20.300	-1.319	1.23e-75
CTD-3035K23.7	ENSG00000274565.1	0.190	1.970	-1.319	4.31e-67
DUSP26	ENSG00000133878.8	0.130	1.820	-1.319	1.87e-119
NRG2	ENSG00000158458.19	0.050	1.620	-1.319	2.53e-91
RP11-490M8.1	ENSG00000260025.1	1.240	4.590	-1.319	4.50e-98
ZNF781	ENSG00000196381.10	0.270	2.170	-1.320	1.34e-70
ANKRD53	ENSG00000144031.11	0.120	1.800	-1.322	1.23e-122
SASH1	ENSG00000111961.16	2.840	8.600	-1.322	1.23e-64
TTBK2	ENSG00000128881.16	1.000	4.000	-1.322	2.36e-76
SPTBN4	ENSG00000160460.15	0.180	1.950	-1.322	1.80e-68
RP11-258C19.4	ENSG00000227329.2	0.000	1.500	-1.322	1.56e-8
KCNN3	ENSG00000143603.18	0.430	2.580	-1.324	6.15e-64
KCTD12	ENSG00000178695.5	7.210	19.569	-1.325	2.22e-34
SRPK3	ENSG00000184343.10	1.540	5.370	-1.326	1.43e-30
FAM149A	ENSG00000109794.13	3.370	9.960	-1.327	1.51e-60
TMEM204	ENSG00000131634.13	7.010	19.100	-1.327	1.66e-44
TACC1	ENSG00000147526.19	23.789	61.239	-1.328	7.54e-35
EBF1	ENSG00000164330.16	0.580	2.970	-1.329	1.08e-72
PLCE1	ENSG00000138193.14	3.650	10.680	-1.329	4.80e-63
PPP1R3F	ENSG00000049769.12	1.100	4.280	-1.330	2.48e-54
MKNK1	ENSG00000079277.19	16.330	42.570	-1.330	1.50e-84
FHL5	ENSG00000112214.10	0.380	2.470	-1.330	4.63e-66
PKD1L2	ENSG00000166473.16	0.030	1.590	-1.330	3.72e-63
SIPA1L2	ENSG00000116991.10	7.620	20.680	-1.331	5.19e-70
KIF5C	ENSG00000168280.16	0.220	2.070	-1.331	3.32e-92
ANKRD44	ENSG00000065413.16	1.690	5.770	-1.332	3.09e-72
TF	ENSG00000091513.14	0.160	1.920	-1.332	7.65e-79
RP11-25K19.1	ENSG00000167912.5	1.200	4.540	-1.332	2.37e-73
HOXA-AS2	ENSG00000253552.7	2.870	8.740	-1.332	6.49e-70
AC003973.3	ENSG00000279377.1	0.060	1.670	-1.333	2.40e-79
NAB2	ENSG00000166886.12	6.770	18.570	-1.333	6.19e-26
RP11-2N1.2	ENSG00000267774.2	0.000	1.520	-1.333	4.66e-71
LTC4S	ENSG00000213316.9	0.920	3.840	-1.334	2.75e-94
ADAMTSL1	ENSG00000178031.15	0.780	3.490	-1.335	4.36e-92
UBAP1L	ENSG00000246922.8	0.370	2.460	-1.337	1.70e-108
LINC01579	ENSG00000258754.7	0.330	2.360	-1.337	1.20e-43
CAMTA2	ENSG00000108509.20	20.980	54.590	-1.339	5.09e-84
CTD-3092A11.2	ENSG00000270055.1	1.890	6.310	-1.339	5.51e-68
MB	ENSG00000198125.12	2.130	6.920	-1.339	3.03e-32
DBN1	ENSG00000113758.13	17.840	46.720	-1.341	1.33e-12
B4GALNT1	ENSG00000135454.13	0.570	2.980	-1.342	2.65e-61
KIAA0513	ENSG00000135709.12	2.720	8.430	-1.342	3.31e-84
AHDC1	ENSG00000126705.13	3.670	10.850	-1.343	1.15e-49
CTC-429P9.3	ENSG00000269044.2	2.590	8.110	-1.343	1.52e-101
FAM110D	ENSG00000197245.4	0.530	2.880	-1.343	1.37e-92
STON1-GTF2A1L	ENSG00000068781.20	0.020	1.590	-1.344	1.65e-50
NPY	ENSG00000122585.7	0.060	1.690	-1.344	5.61e-81
LARP6	ENSG00000166173.10	3.720	10.980	-1.344	4.00e-21
RP11-347C12.1	ENSG00000198064.13	1.490	5.320	-1.344	8.30e-68
RAB12	ENSG00000206418.3	9.800	26.411	-1.344	3.30e-46
RP11-632K20.7	ENSG00000223509.8	1.840	6.210	-1.344	9.55e-66
CCDC84	ENSG00000186166.8	10.190	27.420	-1.345	1.71e-56
WASF1	ENSG00000112290.12	2.370	7.560	-1.345	1.19e-33
FSTL1	ENSG00000163430.9	39.549	102.033	-1.345	2.91e-16
INPPL1	ENSG00000165458.13	40.391	104.148	-1.345	5.23e-52
PYGO1	ENSG00000171016.11	0.200	2.050	-1.346	5.32e-63
ZNF300	ENSG00000145908.12	0.360	2.460	-1.347	3.70e-58
CPQ	ENSG00000104324.15	10.020	27.050	-1.348	5.32e-43
NDRG4	ENSG00000103034.14	1.940	6.490	-1.349	5.30e-59
NRN1	ENSG00000124785.8	3.000	9.190	-1.349	2.98e-12
ZFY	ENSG00000067646.11	0.240	2.160	-1.350	4.78e-5
ROR1	ENSG00000185483.11	0.440	2.670	-1.350	2.77e-55
MAOA	ENSG00000189221.9	35.360	91.772	-1.351	4.92e-31
TMEM179	ENSG00000258986.6	0.070	1.730	-1.351	5.61e-85
CHST10	ENSG00000115526.10	0.830	3.670	-1.352	3.66e-41
C9orf3	ENSG00000148120.14	24.110	63.149	-1.353	9.37e-34
CRYBG3	ENSG00000080200.9	3.510	10.520	-1.353	1.06e-76
RP4-669L17.10	ENSG00000237094.11	8.770	23.960	-1.353	1.96e-45
CTC-510F12.2	ENSG00000267082.1	0.440	2.680	-1.354	2.22e-86
ZZEF1	ENSG00000074755.14	7.720	21.299	-1.355	2.95e-82
YPEL3	ENSG00000090238.11	34.360	89.479	-1.355	2.73e-52
ENO3	ENSG00000108515.17	4.950	14.230	-1.356	4.14e-53
TUBGCP6	ENSG00000128159.11	10.370	28.111	-1.356	8.02e-65
WWC2	ENSG00000151718.15	1.910	6.450	-1.356	1.11e-32
ALDH1L1	ENSG00000144908.13	2.260	7.350	-1.357	9.58e-12
ZNF302	ENSG00000089335.20	7.680	21.240	-1.357	2.69e-67
PDE3B	ENSG00000152270.8	4.520	13.140	-1.357	1.95e-55
MXRA8	ENSG00000162576.16	31.840	83.118	-1.357	3.82e-29
C10orf128	ENSG00000204161.13	2.940	9.100	-1.358	8.22e-70
RP4-669L17.8	ENSG00000250575.1	1.660	5.820	-1.358	5.73e-56
RP11-411B6.6	ENSG00000255339.6	0.920	3.920	-1.358	4.05e-76
EFEMP1	ENSG00000115380.18	11.010	29.800	-1.359	1.32e-31
AGAP9	ENSG00000204172.11	3.480	10.510	-1.361	7.87e-54
UBE2QL1	ENSG00000215218.3	0.160	1.980	-1.361	1.31e-74
DOC2GP	ENSG00000231793.4	0.240	2.190	-1.363	1.16e-87
RXRG	ENSG00000143171.12	0.050	1.700	-1.363	5.26e-97
TOM1L2	ENSG00000175662.17	12.070	32.619	-1.363	2.01e-79
ZFPM2	ENSG00000169946.13	0.360	2.500	-1.364	5.78e-64
RP11-419C5.2	ENSG00000226232.8	4.430	12.980	-1.364	1.86e-43
VIM	ENSG00000026025.13	203.586	526.101	-1.365	6.77e-31
CAMK1	ENSG00000134072.10	9.800	26.829	-1.366	1.19e-39
PRSS53	ENSG00000151006.7	0.300	2.350	-1.366	2.68e-82
CRYGS	ENSG00000213139.7	1.140	4.520	-1.367	7.36e-85
UBA7	ENSG00000182179.10	22.430	59.441	-1.367	5.73e-65
FAM229B	ENSG00000203778.7	3.460	10.500	-1.367	5.81e-30
GAMT	ENSG00000130005.11	1.670	5.890	-1.368	8.93e-51
SERPINF1	ENSG00000132386.10	40.771	106.801	-1.368	3.86e-36
GOLGA8R	ENSG00000186399.10	0.200	2.100	-1.369	1.23e-116
TTYH2	ENSG00000141540.10	1.190	4.660	-1.370	4.67e-65
KRT1	ENSG00000167768.4	0.060	1.740	-1.370	3.69e-88
LSAMP	ENSG00000185565.11	1.410	5.230	-1.370	5.91e-27
MIB2	ENSG00000197530.12	20.680	55.050	-1.370	3.38e-48
RN7SL608P	ENSG00000239884.3	0.730	3.470	-1.370	1.72e-70
CHL1-AS2	ENSG00000224318.5	0.040	1.690	-1.371	5.75e-95
MRC1	ENSG00000260314.2	1.590	5.700	-1.371	1.81e-32
AC073130.3	ENSG00000243243.5	0.020	1.640	-1.372	2.64e-65
EIF4E3	ENSG00000163412.12	4.550	13.370	-1.372	4.11e-84
CCNL1	ENSG00000163660.11	34.099	89.921	-1.373	4.87e-53
LZTR1	ENSG00000099949.18	17.890	47.980	-1.375	5.10e-65
FN1	ENSG00000115414.18	224.737	584.678	-1.375	1.13e-6
DMXL2	ENSG00000104093.13	7.690	21.550	-1.376	2.55e-78
RASA4	ENSG00000105808.17	10.760	29.531	-1.376	4.71e-48
ADORA3	ENSG00000282608.1	0.680	3.360	-1.376	1.55e-73
PPP1R3E	ENSG00000235194.8	4.540	13.390	-1.377	1.55e-71
RP11-1000B6.7	ENSG00000276724.1	0.390	2.610	-1.377	2.64e-110
CPA3	ENSG00000163751.3	2.810	8.900	-1.378	5.76e-25
TEF	ENSG00000167074.14	4.260	12.670	-1.378	1.46e-74
FADS3	ENSG00000221968.8	9.440	26.139	-1.378	7.65e-37
PLIN1	ENSG00000166819.11	0.180	2.070	-1.379	8.85e-41
FGF14-AS2	ENSG00000272143.1	0.250	2.250	-1.379	3.03e-94
TMEM252	ENSG00000181778.4	0.410	2.670	-1.380	3.91e-21
GIMAP5	ENSG00000196329.10	3.770	11.420	-1.381	4.23e-66
SPRR3	ENSG00000163209.14	0.040	1.710	-1.382	5.83e-23
KIAA0895L	ENSG00000196123.12	7.570	21.330	-1.382	2.77e-52
FGF13	ENSG00000129682.13	0.910	3.980	-1.383	1.80e-43
TENM3	ENSG00000218336.7	0.350	2.520	-1.383	1.87e-32
TPCN2	ENSG00000162341.15	5.100	14.920	-1.384	5.76e-78
SYNGAP1	ENSG00000197283.12	3.870	11.710	-1.384	4.89e-55
RP11-228M15.1	ENSG00000274471.1	1.130	4.560	-1.384	3.40e-61
NFIC	ENSG00000141905.17	15.020	40.830	-1.385	3.66e-33
ZNF568	ENSG00000198453.12	0.570	3.100	-1.385	1.67e-89
ANKDD1A	ENSG00000166839.16	0.760	3.600	-1.386	1.14e-92
WNT5B	ENSG00000111186.12	2.210	7.390	-1.386	4.30e-65
RP11-574K11.31	ENSG00000272916.5	0.320	2.450	-1.386	5.01e-105
DFNB31	ENSG00000095397.13	3.490	10.740	-1.387	1.21e-37
RP5-855D21.1	ENSG00000272240.1	0.790	3.680	-1.387	3.45e-76
VSTM4	ENSG00000165633.12	1.350	5.150	-1.388	2.88e-57
NGF	ENSG00000134259.3	0.260	2.300	-1.389	1.82e-63
PHYKPL	ENSG00000175309.14	20.790	56.059	-1.389	6.42e-77
INAFM1	ENSG00000257704.3	6.570	18.830	-1.389	9.26e-69
IGLV5-52	ENSG00000211643.2	0.220	2.200	-1.391	4.96e-48
AC018766.4	ENSG00000267896.1	2.700	8.710	-1.392	1.42e-66
ZSCAN30	ENSG00000186814.12	2.800	8.980	-1.393	1.02e-101
RP11-166B2.1	ENSG00000234719.8	2.530	8.270	-1.393	1.61e-69
SLC8A1	ENSG00000183023.18	0.990	4.230	-1.394	3.41e-38
NCKAP1L	ENSG00000123338.12	3.140	9.890	-1.395	6.98e-52
GNG8	ENSG00000167414.4	0.000	1.630	-1.395	6.59e-57
MT-ND3	ENSG00000198840.2	7832.189	20604.901	-1.395	3.91e-26
RP11-575L7.8	ENSG00000235298.1	1.130	4.600	-1.395	8.73e-62
L3HYPDH	ENSG00000126790.11	5.260	15.470	-1.396	2.61e-54
ZDHHC17	ENSG00000186908.14	4.710	14.030	-1.396	7.82e-66
EGFL7	ENSG00000172889.15	11.390	31.639	-1.397	2.26e-48
MAPKBP1	ENSG00000137802.13	3.210	10.090	-1.397	2.68e-68
PRICKLE4	ENSG00000124593.14	3.140	9.910	-1.398	1.73e-66
ZNF304	ENSG00000131845.14	0.590	3.190	-1.398	1.14e-93
LINC00578	ENSG00000228221.5	0.620	3.270	-1.398	9.03e-35
RP3-425C14.4	ENSG00000279453.1	1.670	6.040	-1.399	2.63e-65
AGAP11	ENSG00000271880.1	0.110	1.930	-1.400	3.44e-97
ADGRB3	ENSG00000135298.13	0.030	1.720	-1.401	1.95e-85
CSF1	ENSG00000184371.13	6.240	18.120	-1.401	2.73e-65
CCDC159	ENSG00000183401.11	14.400	39.700	-1.402	4.12e-83
ZNF577	ENSG00000161551.12	4.370	13.190	-1.402	3.57e-56
ASPA	ENSG00000108381.10	0.100	1.910	-1.403	7.00e-131
RP4-565E6.1	ENSG00000227733.8	0.240	2.280	-1.403	3.51e-73
MZF1	ENSG00000099326.8	8.410	23.900	-1.404	7.85e-66
RP11-159D12.2	ENSG00000264112.1	3.450	10.780	-1.404	1.16e-52
CD99L2	ENSG00000102181.19	9.880	27.820	-1.405	1.25e-43
SRSF5	ENSG00000100650.15	137.662	366.202	-1.405	2.43e-61
ZNF655	ENSG00000197343.10	15.390	42.399	-1.405	2.96e-74
RP4-758J18.10	ENSG00000225285.1	1.250	4.960	-1.405	3.89e-31
HRASLS5	ENSG00000168004.9	0.090	1.890	-1.407	1.41e-53
ABCC8	ENSG00000006071.11	0.210	2.210	-1.408	8.30e-109
GNAL	ENSG00000141404.15	1.020	4.360	-1.408	4.39e-72
LINC00969	ENSG00000242086.8	28.169	76.431	-1.408	5.05e-49
ANXA6	ENSG00000197043.13	53.319	143.359	-1.410	1.05e-18
SGK494	ENSG00000167524.14	1.540	5.750	-1.410	3.02e-73
BGLAP	ENSG00000242252.1	0.500	2.990	-1.411	6.96e-79
SPAG8	ENSG00000137098.13	0.350	2.590	-1.411	1.92e-86
BNIP3	ENSG00000176171.11	5.520	16.360	-1.413	2.13e-21
ARL10	ENSG00000175414.6	0.490	2.970	-1.414	2.00e-65
FAM126A	ENSG00000122591.11	1.690	6.170	-1.414	3.16e-38
CBS	ENSG00000160200.17	1.440	5.500	-1.414	7.45e-36
RP11-894P9.1	ENSG00000246451.2	0.880	4.010	-1.414	6.41e-82
SOCS2-AS1	ENSG00000246985.7	0.580	3.210	-1.414	3.56e-83
COL4A5	ENSG00000188153.12	0.650	3.400	-1.415	1.85e-79
PLEKHG2	ENSG00000090924.14	6.250	18.330	-1.415	2.84e-39
NPAS4	ENSG00000174576.8	0.020	1.720	-1.415	3.68e-73
EFHC1	ENSG00000096093.14	2.520	8.390	-1.416	2.52e-72
MTURN	ENSG00000180354.15	6.990	20.330	-1.417	4.36e-30
TAF1C	ENSG00000103168.16	15.130	42.089	-1.418	2.16e-51
CCDC106	ENSG00000173581.7	3.760	11.730	-1.419	2.58e-64
ARHGEF26-AS1	ENSG00000243069.7	0.050	1.810	-1.420	3.90e-76
BTAF1	ENSG00000095564.13	5.960	17.620	-1.420	9.59e-65
CA11	ENSG00000063180.8	3.880	12.070	-1.421	6.74e-47
IL6ST	ENSG00000134352.19	8.250	23.769	-1.421	1.65e-67
EVC2	ENSG00000173040.12	0.280	2.430	-1.422	1.00e-83
LINC01341	ENSG00000227953.6	0.340	2.590	-1.422	6.71e-77
ULK1	ENSG00000177169.9	10.500	29.829	-1.423	4.05e-58
FHL3	ENSG00000183386.9	10.760	30.530	-1.423	5.47e-18
PHKG1	ENSG00000164776.9	0.640	3.400	-1.424	5.80e-58
PLA2G6	ENSG00000184381.18	8.700	25.021	-1.424	6.44e-60
PI15	ENSG00000137558.7	0.300	2.490	-1.425	1.37e-54
FBXO27	ENSG00000161243.8	0.300	2.490	-1.425	1.55e-60
L3MBTL1	ENSG00000185513.14	2.550	8.530	-1.425	3.18e-44
PTCHD1	ENSG00000165186.10	0.020	1.740	-1.426	3.08e-70
RP11-468E2.11	ENSG00000278784.1	1.850	6.660	-1.426	1.95e-123
IGF1	ENSG00000017427.15	0.640	3.410	-1.427	8.22e-57
NPTX2	ENSG00000106236.3	1.470	5.640	-1.427	4.01e-8
NGB	ENSG00000165553.4	0.000	1.690	-1.428	1.51e-74
ANTXR2	ENSG00000163297.16	25.370	70.058	-1.430	1.76e-53
CCDC146	ENSG00000135205.14	2.840	9.350	-1.430	2.46e-71
PLA2G4A	ENSG00000116711.9	1.990	7.060	-1.431	2.99e-27
BTNL9	ENSG00000165810.16	2.670	8.900	-1.432	2.77e-34
S1PR1	ENSG00000170989.8	4.000	12.490	-1.432	4.85e-58
RP11-87H9.4	ENSG00000280077.1	1.690	6.260	-1.432	3.60e-71
ATP6V1G2	ENSG00000213760.10	0.270	2.430	-1.433	1.73e-100
CIRBP	ENSG00000099622.13	141.376	383.477	-1.433	6.94e-51
MEIS3	ENSG00000105419.17	3.570	11.340	-1.433	2.39e-42
GFRA2	ENSG00000168546.10	0.170	2.160	-1.433	1.46e-126
POLI	ENSG00000101751.10	4.410	13.620	-1.434	1.37e-70
ZNF300P1	ENSG00000197083.11	0.110	2.000	-1.434	1.93e-89
ANO5	ENSG00000171714.10	0.080	1.920	-1.435	7.72e-160
RPL39L	ENSG00000163923.9	2.110	7.410	-1.435	6.27e-18
ATN1	ENSG00000111676.14	42.570	116.888	-1.436	1.01e-46
TRIB2	ENSG00000071575.11	6.800	20.100	-1.436	4.14e-25
ZBTB4	ENSG00000174282.11	10.740	30.781	-1.437	2.60e-41
ANGPTL2	ENSG00000136859.9	14.650	41.389	-1.438	2.34e-19
RHOJ	ENSG00000126785.12	2.200	7.670	-1.438	8.24e-52
HTR2B	ENSG00000135914.5	0.170	2.170	-1.438	7.03e-42
CHGB	ENSG00000089199.9	0.250	2.390	-1.439	3.66e-37
MEF2C	ENSG00000081189.13	2.810	9.330	-1.439	8.37e-66
SLC16A2	ENSG00000147100.9	1.390	5.480	-1.439	9.65e-38
LINC01140	ENSG00000267272.5	0.350	2.660	-1.439	1.46e-96
ARNTL	ENSG00000133794.17	4.020	12.620	-1.440	6.76e-95
HSPB1	ENSG00000106211.8	391.101	1062.759	-1.440	7.93e-18
CDKN2B-AS1	ENSG00000240498.6	0.230	2.340	-1.441	1.49e-37
CTC-529I10.1	ENSG00000275413.1	0.930	4.240	-1.441	7.28e-86
PLSCR4	ENSG00000114698.14	6.490	19.329	-1.441	1.74e-92
INSC	ENSG00000188487.11	0.540	3.180	-1.441	4.92e-84
SERPINA5	ENSG00000188488.13	0.340	2.640	-1.442	6.31e-81
RP11-658F2.8	ENSG00000258297.1	4.530	14.020	-1.442	4.72e-74
CYP2E1	ENSG00000130649.9	0.460	2.970	-1.443	2.39e-67
TRPS1	ENSG00000104447.11	0.530	3.160	-1.443	2.75e-50
MTFR1L	ENSG00000117640.17	21.850	61.112	-1.443	1.55e-85
TIMP4	ENSG00000157150.4	1.910	6.910	-1.443	8.00e-51
ZFP28	ENSG00000196867.7	0.690	3.600	-1.445	2.92e-71
CACNB1	ENSG00000067191.15	2.170	7.640	-1.447	2.37e-111
SOX17	ENSG00000164736.5	0.540	3.200	-1.447	2.63e-68
RP11-66N24.3	ENSG00000258727.1	1.270	5.190	-1.447	6.61e-74
RBM5	ENSG00000003756.16	43.239	119.701	-1.448	1.41e-68
GNG11	ENSG00000127920.5	3.860	12.260	-1.448	1.37e-54
PIEZO2	ENSG00000154864.11	0.440	2.930	-1.448	4.65e-55
CLASRP	ENSG00000104859.14	28.499	79.550	-1.449	2.78e-66
RSPO3	ENSG00000146374.13	0.850	4.050	-1.449	2.39e-45
ABTB1	ENSG00000114626.17	15.170	43.191	-1.450	1.60e-56
CADM4	ENSG00000105767.2	4.990	15.360	-1.450	9.28e-23
SIN3B	ENSG00000127511.9	12.090	34.760	-1.450	2.07e-68
HBA2	ENSG00000188536.12	14.810	42.200	-1.450	6.58e-8
TBC1D3L	ENSG00000274512.4	3.630	11.650	-1.450	2.40e-30
BTC	ENSG00000174808.11	3.420	11.080	-1.451	3.94e-44
DPP10-AS1	ENSG00000235026.5	0.050	1.870	-1.451	1.78e-37
TNFAIP8L3	ENSG00000183578.5	1.300	5.290	-1.451	1.50e-81
RP11-574K11.5	ENSG00000224195.1	0.500	3.100	-1.451	1.86e-103
ZNF208	ENSG00000160321.14	0.170	2.200	-1.452	1.10e-70
NPIPB4	ENSG00000185864.16	17.830	50.530	-1.452	6.42e-50
ROGDI	ENSG00000067836.12	14.820	42.320	-1.453	2.13e-93
MT2A	ENSG00000125148.6	76.362	210.794	-1.453	8.88e-35
GYG1	ENSG00000163754.17	28.420	79.522	-1.453	1.29e-24
TRANK1	ENSG00000168016.13	4.070	12.900	-1.455	2.51e-71
C1QL1	ENSG00000131094.3	0.330	2.650	-1.456	1.87e-97
CFH	ENSG00000000971.15	6.620	19.900	-1.456	1.10e-49
CSPG4P12	ENSG00000259295.6	0.210	2.320	-1.456	2.09e-102
HSPB3	ENSG00000169271.2	0.090	1.990	-1.456	4.05e-47
TMIGD1	ENSG00000182271.12	0.050	1.880	-1.456	3.51e-29
RP5-966M1.6	ENSG00000243696.4	0.130	2.100	-1.456	6.82e-115
LINC01355	ENSG00000261326.2	0.710	3.690	-1.456	9.62e-84
CPNE8	ENSG00000139117.13	1.470	5.780	-1.457	6.42e-106
CBFA2T3	ENSG00000129993.14	0.980	4.440	-1.458	8.31e-41
RP11-61I13.3	ENSG00000235033.7	0.110	2.050	-1.458	1.69e-124
CIDEC	ENSG00000187288.10	1.160	4.940	-1.459	7.39e-24
RP11-1334A24.5	ENSG00000279821.1	0.080	1.970	-1.459	4.53e-60
AC007566.10	ENSG00000244055.1	0.690	3.650	-1.460	9.93e-87
SMAD9	ENSG00000120693.13	1.570	6.070	-1.460	3.05e-45
NTRK3	ENSG00000140538.16	0.090	2.000	-1.461	1.49e-95
NPPA	ENSG00000175206.10	0.050	1.890	-1.461	1.95e-72
TPPP	ENSG00000171368.11	1.740	6.550	-1.462	2.08e-35
IGHMBP2	ENSG00000132740.8	7.900	23.530	-1.463	6.58e-59
KCND3	ENSG00000171385.9	0.480	3.080	-1.463	5.62e-46
RP13-516M14.1	ENSG00000260563.3	2.580	8.870	-1.463	7.25e-70
LINC00702	ENSG00000233117.2	0.200	2.310	-1.464	1.63e-65
SHANK3	ENSG00000251322.7	2.190	7.800	-1.464	9.93e-64
PTPRN	ENSG00000054356.13	0.460	3.030	-1.465	5.29e-55
OBSCN	ENSG00000154358.19	1.450	5.770	-1.466	3.53e-64
FAM49A	ENSG00000197872.11	1.170	5.000	-1.467	6.07e-81
CRLF1	ENSG00000006016.10	1.790	6.730	-1.470	8.38e-66
FAT4	ENSG00000196159.11	0.610	3.460	-1.470	2.82e-54
YPEL4	ENSG00000166793.10	0.240	2.440	-1.472	1.45e-107
RP11-486G15.2	ENSG00000271576.1	0.060	1.940	-1.472	3.12e-83
KIAA1683	ENSG00000130518.16	0.300	2.610	-1.473	6.09e-131
LINC-PINT	ENSG00000231721.6	2.930	9.910	-1.473	1.10e-43
FGD2	ENSG00000146192.14	1.780	6.720	-1.474	3.63e-72
NRTN	ENSG00000171119.2	0.990	4.530	-1.474	3.47e-55
CTD-2368P22.1	ENSG00000176593.7	0.410	2.920	-1.475	2.48e-106
RP11-231C14.4	ENSG00000169203.16	19.660	56.441	-1.475	2.17e-54
TCF4	ENSG00000196628.13	4.120	13.230	-1.475	2.00e-45
ZNF667	ENSG00000198046.11	0.140	2.170	-1.475	1.95e-47
GNB3	ENSG00000111664.10	0.780	3.950	-1.476	4.49e-74
MARK1	ENSG00000116141.15	0.700	3.730	-1.476	2.77e-47
AC005682.5	ENSG00000228649.8	0.340	2.730	-1.477	6.37e-68
LMBR1L	ENSG00000139636.15	18.610	53.578	-1.477	3.29e-72
LZTS2	ENSG00000107816.17	21.580	61.892	-1.478	1.59e-39
FYCO1	ENSG00000163820.14	7.650	23.091	-1.478	7.34e-45
MAGEH1	ENSG00000187601.4	4.910	15.460	-1.478	3.22e-52
MS4A4E	ENSG00000214787.8	0.070	1.980	-1.478	3.17e-114
CTRB1	ENSG00000168925.10	0.000	1.790	-1.480	1.25e-53
MT-ATP6	ENSG00000198899.2	10143.725	28291.871	-1.480	9.86e-25
OSBPL1A	ENSG00000141447.16	8.360	25.120	-1.481	2.69e-83
TUBB2A	ENSG00000137267.5	18.220	52.702	-1.482	2.02e-29
KCTD7	ENSG00000243335.8	2.430	8.580	-1.482	5.33e-70
RP11-356J5.12	ENSG00000250303.3	1.560	6.150	-1.482	1.01e-66
RP11-517I3.2	ENSG00000279118.1	0.360	2.800	-1.482	3.39e-111
CRIPAK	ENSG00000179979.8	2.410	8.530	-1.483	1.90e-100
SLC6A16	ENSG00000063127.15	0.130	2.160	-1.484	7.33e-108
ZEB2	ENSG00000169554.16	3.530	11.670	-1.484	1.63e-62
PKHD1L1	ENSG00000205038.11	0.180	2.300	-1.484	9.21e-106
APLP1	ENSG00000105290.11	1.150	5.020	-1.485	1.21e-58
AC005944.2	ENSG00000267469.1	8.210	24.800	-1.486	9.00e-25
GPR155	ENSG00000163328.13	1.150	5.030	-1.488	7.51e-41
HIC1	ENSG00000177374.12	2.270	8.170	-1.488	5.83e-61
ARGLU1	ENSG00000134884.13	56.500	160.551	-1.490	2.37e-41
GOLGA6L4	ENSG00000184206.11	0.680	3.720	-1.490	3.02e-91
LINC00294	ENSG00000280798.1	2.770	9.590	-1.490	2.07e-127
CHADL	ENSG00000100399.15	1.270	5.380	-1.491	4.65e-53
PRDM6	ENSG00000061455.10	0.270	2.570	-1.491	1.11e-63
SOX18	ENSG00000203883.6	2.690	9.370	-1.491	6.93e-72
RP11-281O15.7	ENSG00000253144.1	0.540	3.330	-1.491	2.50e-80
RP11-617F23.1	ENSG00000259291.2	5.190	16.400	-1.491	2.27e-60
NBPF19	ENSG00000271383.6	1.790	6.840	-1.491	4.50e-117
GRB14	ENSG00000115290.9	0.710	3.810	-1.492	2.33e-42
RAB6B	ENSG00000154917.10	0.920	4.400	-1.492	3.63e-45
ZNF135	ENSG00000176293.19	0.280	2.600	-1.492	1.34e-99
CTD-2517M22.14	ENSG00000255182.2	1.380	5.700	-1.493	5.85e-66
QKI	ENSG00000112531.16	6.050	18.840	-1.493	3.27e-38
PYROXD2	ENSG00000119943.10	2.790	9.670	-1.493	5.82e-73
SHISA4	ENSG00000198892.6	4.290	13.890	-1.493	1.13e-34
RORA	ENSG00000069667.15	0.860	4.240	-1.494	7.83e-85
RP11-20I20.4	ENSG00000273179.1	1.410	5.790	-1.494	8.68e-51
BRICD5	ENSG00000182685.7	2.930	10.080	-1.495	2.54e-63
REM1	ENSG00000088320.3	0.430	3.030	-1.495	2.25e-82
PNMT	ENSG00000141744.3	0.210	2.410	-1.495	4.86e-66
PLA2G4B	ENSG00000243708.8	1.760	6.790	-1.497	4.22e-62
RP11-471B22.2	ENSG00000258424.1	0.470	3.150	-1.497	2.83e-96
SENP7	ENSG00000138468.15	2.740	9.560	-1.498	3.03e-91
STAG3L5P	ENSG00000242294.6	10.420	31.249	-1.498	7.52e-37
RP11-1379J22.2	ENSG00000244945.1	0.030	1.910	-1.498	1.26e-84
NR2F2-AS1	ENSG00000247809.7	0.320	2.730	-1.499	1.04e-85
RFX2	ENSG00000087903.12	3.130	10.680	-1.500	5.69e-53
ZNF331	ENSG00000130844.16	2.640	9.300	-1.501	1.70e-43
TIMP2	ENSG00000035862.12	66.022	188.823	-1.502	1.07e-29
ESYT3	ENSG00000158220.13	0.330	2.770	-1.503	1.20e-51
ZNF436-AS1	ENSG00000249087.6	1.060	4.840	-1.503	8.12e-89
INPP5B	ENSG00000204084.12	4.470	14.510	-1.504	1.90e-95
CELA3A	ENSG00000142789.19	0.000	1.840	-1.506	7.97e-51
MAMLD1	ENSG00000013619.13	0.570	3.460	-1.506	4.50e-57
SOX2	ENSG00000181449.3	0.070	2.040	-1.506	3.13e-22
FLT3LG	ENSG00000090554.12	4.800	15.480	-1.507	6.22e-69
TBKBP1	ENSG00000198933.9	2.910	10.110	-1.507	1.22e-47
MT-ATP8	ENSG00000228253.1	13984.101	39742.637	-1.507	1.87e-24
STAG3L5P-PVRIG2P-PILRB	ENSG00000272752.5	19.211	56.480	-1.508	3.70e-38
ACSM5	ENSG00000183549.10	0.100	2.130	-1.509	1.31e-97
TMEM178A	ENSG00000152154.10	0.700	3.840	-1.509	1.42e-81
FAM219B	ENSG00000178761.14	13.370	39.890	-1.509	1.14e-98
COL24A1	ENSG00000171502.14	0.190	2.390	-1.510	8.61e-55
GSTT2B	ENSG00000133433.10	2.100	7.830	-1.510	2.39e-31
HOXB-AS1	ENSG00000230148.8	0.510	3.300	-1.510	7.62e-77
CMYA5	ENSG00000164309.14	0.140	2.250	-1.511	3.64e-85
ECHDC3	ENSG00000134463.14	0.790	4.100	-1.511	3.52e-18
SYN2	ENSG00000157152.16	0.070	2.050	-1.511	2.10e-97
RP3-414A15.12	ENSG00000279026.1	0.270	2.620	-1.511	1.69e-111
SLC7A2	ENSG00000003989.16	0.350	2.850	-1.512	7.21e-69
RND2	ENSG00000108830.9	0.090	2.110	-1.513	5.72e-82
TSPAN4	ENSG00000214063.10	15.490	46.080	-1.513	3.05e-56
FAM20C	ENSG00000177706.8	9.820	29.910	-1.514	1.60e-47
MLLT11	ENSG00000213190.3	0.950	4.570	-1.514	1.35e-73
KLF3-AS1	ENSG00000231160.9	0.590	3.540	-1.514	1.60e-74
ARHGAP23	ENSG00000275832.4	5.380	17.240	-1.515	3.20e-23
TOX	ENSG00000198846.5	1.750	6.860	-1.515	9.87e-69
SCPEP1	ENSG00000121064.12	21.130	62.270	-1.516	1.08e-50
PAMR1	ENSG00000149090.11	1.730	6.810	-1.516	2.35e-70
AATK	ENSG00000181409.11	1.920	7.360	-1.518	4.57e-47
SDHAP1	ENSG00000185485.14	11.180	33.880	-1.518	1.60e-70
USP32P2	ENSG00000233327.10	0.260	2.610	-1.519	1.31e-45
CTB-13F3.1	ENSG00000273055.1	0.970	4.650	-1.520	3.21e-81
PI4KAP2	ENSG00000183506.16	6.630	20.880	-1.520	1.03e-71
LA16c-349E10.1	ENSG00000262528.2	0.130	2.240	-1.520	5.64e-91
NEFL	ENSG00000277586.1	0.070	2.070	-1.521	4.77e-68
VAMP5	ENSG00000168899.4	18.930	56.219	-1.522	2.50e-33
PIRT	ENSG00000233670.6	0.030	1.960	-1.523	3.42e-103
MTATP6P1	ENSG00000248527.1	1157.823	3328.369	-1.523	6.08e-27
SEMA3B	ENSG00000012171.17	16.360	48.941	-1.524	9.97e-68
PARP6	ENSG00000137817.16	19.560	58.108	-1.524	1.11e-53
RP11-574K11.24	ENSG00000279088.1	2.860	10.100	-1.524	2.68e-77
LTBP4	ENSG00000090006.17	54.571	158.902	-1.525	2.43e-69
MTND2P28	ENSG00000225630.1	194.280	561.132	-1.525	6.17e-26
ZNF37BP	ENSG00000234420.7	2.270	8.410	-1.525	7.49e-60
ST6GALNAC2	ENSG00000070731.9	1.990	7.610	-1.526	2.82e-42
MYL2	ENSG00000111245.14	0.000	1.880	-1.526	1.34e-80
KLC1	ENSG00000126214.20	33.990	99.787	-1.526	2.67e-52
SPOCK1	ENSG00000152377.12	3.130	10.890	-1.526	1.92e-15
ZNF540	ENSG00000171817.16	0.350	2.890	-1.527	3.12e-114
ADIRF-AS1	ENSG00000272734.1	1.360	5.820	-1.531	2.90e-58
TUSC3	ENSG00000104723.20	4.010	13.480	-1.531	8.15e-47
GNAI1	ENSG00000127955.15	5.050	16.480	-1.531	3.88e-83
KANK3	ENSG00000186994.11	0.980	4.720	-1.531	2.24e-72
C2orf88	ENSG00000187699.10	2.990	10.540	-1.532	2.16e-49
SNTA1	ENSG00000101400.5	4.020	13.520	-1.532	6.56e-55
ZDHHC11	ENSG00000188818.12	1.500	6.230	-1.532	5.90e-36
AQP8	ENSG00000103375.10	0.600	3.630	-1.533	7.44e-18
MEDAG	ENSG00000102802.9	1.280	5.600	-1.533	3.59e-39
MAGOH2P	ENSG00000264176.1	0.230	2.560	-1.533	8.17e-151
CCDC88A	ENSG00000115355.15	1.680	6.760	-1.534	1.49e-62
CTD-2192J16.22	ENSG00000269242.1	3.100	10.870	-1.534	4.75e-66
RSRP1	ENSG00000117616.17	34.789	102.671	-1.534	2.52e-54
RBM6	ENSG00000004534.14	31.089	91.963	-1.535	2.52e-55
MATN2	ENSG00000132561.13	13.830	41.981	-1.535	1.56e-62
ABCA1	ENSG00000165029.15	2.290	8.540	-1.536	1.84e-77
CPA1	ENSG00000091704.9	0.000	1.900	-1.536	6.94e-54
RN7SL417P	ENSG00000244056.3	0.000	1.900	-1.536	2.15e-82
ZNF790-AS1	ENSG00000267254.5	0.200	2.480	-1.536	1.68e-118
OSMR	ENSG00000145623.12	3.230	11.280	-1.538	4.01e-44
CYS1	ENSG00000205795.4	0.800	4.230	-1.539	5.35e-58
PALMD	ENSG00000099260.10	1.630	6.650	-1.540	8.57e-46
RP5-890O3.9	ENSG00000240731.1	2.550	9.320	-1.540	1.20e-80
AP3B2	ENSG00000103723.12	0.110	2.230	-1.541	6.48e-81
WDR27	ENSG00000184465.15	8.440	26.489	-1.542	1.16e-63
RUNDC3A	ENSG00000108309.12	0.410	3.110	-1.543	1.31e-52
RP11-347I19.8	ENSG00000272849.1	1.030	4.920	-1.544	1.88e-88
KATNAL1	ENSG00000102781.13	1.090	5.100	-1.545	1.78e-48
CAPRIN2	ENSG00000110888.17	4.810	15.960	-1.546	7.18e-65
CLCN6	ENSG00000011021.21	3.140	11.090	-1.546	1.82e-100
2018-09-04	ENSG00000108387.14	3.450	11.990	-1.546	2.61e-61
KCNIP2	ENSG00000120049.18	0.510	3.410	-1.546	2.82e-99
CROCCP3	ENSG00000080947.14	0.620	3.740	-1.549	2.58e-61
FIGF	ENSG00000165197.4	0.080	2.160	-1.549	1.86e-94
RAD51-AS1	ENSG00000245849.6	2.550	9.390	-1.549	1.10e-89
AC132217.4	ENSG00000240801.1	5.880	19.149	-1.550	3.80e-8
AKAP6	ENSG00000151320.10	0.390	3.070	-1.550	1.19e-65
ARHGEF6	ENSG00000129675.15	1.940	7.610	-1.550	2.23e-81
DUSP1	ENSG00000120129.5	44.520	132.274	-1.550	1.10e-39
MS4A4A	ENSG00000110079.16	3.430	11.970	-1.550	2.30e-44
SRRM2	ENSG00000167978.16	215.746	633.806	-1.550	4.46e-43
MYH3	ENSG00000109063.14	0.290	2.780	-1.551	1.83e-81
NUPR1	ENSG00000176046.8	58.679	173.873	-1.551	6.34e-27
CHKB	ENSG00000100288.19	21.880	66.091	-1.552	6.08e-64
FAM184A	ENSG00000111879.18	0.180	2.460	-1.552	5.78e-76
EPHA4	ENSG00000116106.11	1.230	5.540	-1.552	1.23e-60
MADCAM1	ENSG00000099866.14	0.370	3.020	-1.553	2.97e-61
NPR3	ENSG00000113389.15	0.230	2.610	-1.553	2.26e-47
NFATC1	ENSG00000131196.17	1.810	7.250	-1.554	1.65e-48
GNG2	ENSG00000186469.8	3.280	11.570	-1.554	3.49e-69
SLC24A3	ENSG00000185052.11	2.730	9.960	-1.555	1.66e-39
NPIPA2	ENSG00000254852.8	0.130	2.320	-1.555	3.39e-73
KAT2B	ENSG00000114166.7	2.840	10.290	-1.556	4.26e-111
2018-09-05	ENSG00000184702.17	3.600	12.530	-1.556	3.63e-52
RPL24P8	ENSG00000236801.1	1.160	5.350	-1.556	1.25e-74
C1orf186	ENSG00000263961.6	0.410	3.150	-1.557	6.30e-65
RAB9B	ENSG00000123570.3	0.250	2.680	-1.558	1.42e-79
RP11-147I3.1	ENSG00000241170.2	0.770	4.210	-1.558	5.91e-81
SYNC	ENSG00000162520.14	1.040	5.010	-1.559	2.76e-72
RP11-732A19.5	ENSG00000255390.1	4.740	15.930	-1.560	2.95e-42
C16orf86	ENSG00000159761.14	0.860	4.490	-1.561	1.77e-88
RP11-161M6.2	ENSG00000260807.6	0.620	3.780	-1.561	4.22e-33
AOC4P	ENSG00000260105.6	0.060	2.130	-1.562	5.10e-73
C5orf45	ENSG00000161010.14	9.550	30.141	-1.562	3.21e-74
SAP25	ENSG00000205307.10	0.460	3.310	-1.562	3.80e-48
CH17-258A22.4	ENSG00000274615.1	1.020	4.970	-1.563	1.10e-40
MT-ND4	ENSG00000198886.2	7675.792	22681.052	-1.563	3.22e-25
MAMDC4	ENSG00000177943.13	2.420	9.110	-1.564	3.47e-54
RNF212	ENSG00000178222.12	0.640	3.850	-1.564	8.57e-50
RP11-228B15.4	ENSG00000225032.5	0.490	3.410	-1.565	5.34e-92
RP11-415J8.3	ENSG00000225313.5	1.790	7.260	-1.566	2.70e-87
NHSL2	ENSG00000204131.8	0.320	2.910	-1.567	2.01e-63
MT-ND4L	ENSG00000212907.2	4985.076	14774.277	-1.567	2.31e-28
KIF5A	ENSG00000155980.11	0.150	2.410	-1.568	5.74e-93
SCN9A	ENSG00000169432.14	0.110	2.290	-1.568	1.15e-181
CTRB2	ENSG00000168928.12	0.000	1.970	-1.570	4.99e-53
EZH1	ENSG00000108799.12	9.790	31.059	-1.571	1.23e-80
PEAR1	ENSG00000187800.13	1.120	5.300	-1.571	3.68e-93
MRGPRF-AS1	ENSG00000256508.2	0.020	2.030	-1.571	5.69e-84
ACADVL	ENSG00000072778.19	224.846	670.502	-1.572	8.49e-57
IGFBP5	ENSG00000115461.4	44.780	135.110	-1.572	6.94e-32
OMD	ENSG00000127083.7	0.160	2.450	-1.572	9.17e-72
DDX17	ENSG00000100201.18	81.962	245.979	-1.574	1.70e-64
PPP2R3A	ENSG00000073711.10	1.230	5.640	-1.574	4.72e-126
C3orf70	ENSG00000187068.2	1.580	6.690	-1.576	3.17e-73
RP11-1069G10.1	ENSG00000259370.2	0.060	2.160	-1.576	2.94e-73
BEST2	ENSG00000039987.6	0.150	2.430	-1.577	2.53e-27
HSPA12A	ENSG00000165868.12	1.470	6.370	-1.577	5.96e-55
AC108488.4	ENSG00000242282.6	2.170	8.470	-1.579	4.17e-58
ASMTL-AS1	ENSG00000236017.7	3.290	11.820	-1.579	3.18e-49
SYT11	ENSG00000132718.8	2.100	8.260	-1.579	1.16e-49
AC016995.3	ENSG00000231367.5	0.060	2.170	-1.580	2.37e-70
CDO1	ENSG00000129596.4	0.210	2.620	-1.581	8.04e-77
FAM50B	ENSG00000145945.5	1.390	6.150	-1.581	6.98e-55
NPIPB3	ENSG00000169246.16	24.490	75.321	-1.582	2.68e-50
HBA1	ENSG00000206172.8	7.350	23.990	-1.582	4.90e-14
XXbac-B461K10.4	ENSG00000093100.13	5.230	17.660	-1.583	8.26e-93
IZUMO4	ENSG00000099840.13	1.370	6.100	-1.583	3.11e-82
TTN-AS1	ENSG00000237298.8	3.030	11.070	-1.583	3.04e-77
CALY	ENSG00000130643.8	0.060	2.180	-1.585	1.21e-89
IP6K3	ENSG00000161896.10	0.130	2.390	-1.585	3.66e-96
PKIG	ENSG00000168734.13	34.820	106.469	-1.585	6.91e-43
FRMD6	ENSG00000139926.15	2.920	10.780	-1.587	9.11e-44
REV3L	ENSG00000009413.15	3.650	12.980	-1.588	1.39e-82
PILRB	ENSG00000121716.18	13.030	41.180	-1.588	3.09e-40
STARD13	ENSG00000133121.20	4.880	16.680	-1.588	3.55e-54
NISCH	ENSG00000010322.15	19.751	61.439	-1.589	2.02e-82
MROH7-TTC4	ENSG00000271723.5	0.130	2.400	-1.589	8.94e-86
ALPK3	ENSG00000136383.6	0.980	4.960	-1.590	7.29e-16
CHST15	ENSG00000182022.17	3.220	11.710	-1.591	2.04e-57
KCNG1	ENSG00000026559.13	0.360	3.100	-1.592	1.94e-61
PIP5K1C	ENSG00000186111.8	11.920	37.940	-1.592	1.75e-53
CHD3	ENSG00000170004.16	23.110	71.759	-1.593	1.72e-64
IL1R1	ENSG00000115594.11	6.510	21.660	-1.593	1.31e-66
C10orf10	ENSG00000165507.8	14.420	45.569	-1.595	3.67e-30
NPIPA3	ENSG00000224712.10	2.290	8.940	-1.595	1.16e-68
RASSF8-AS1	ENSG00000246695.7	0.440	3.350	-1.595	7.55e-60
PIAS3	ENSG00000131788.15	9.860	31.879	-1.598	3.28e-52
ZNF334	ENSG00000198185.11	0.140	2.450	-1.598	1.80e-62
ELN	ENSG00000049540.16	13.940	44.249	-1.599	1.57e-29
STMN4	ENSG00000015592.16	0.030	2.120	-1.599	6.59e-110
RP11-244O19.1	ENSG00000261534.1	0.550	3.700	-1.600	1.30e-85
ENPP2	ENSG00000136960.12	5.490	18.699	-1.602	4.32e-59
LINC01125	ENSG00000228486.9	1.590	6.860	-1.602	1.81e-79
CDIP1	ENSG00000089486.16	5.310	18.170	-1.603	1.91e-69
HOXA4	ENSG00000197576.13	1.780	7.450	-1.604	2.42e-80
GDNF-AS1	ENSG00000248587.6	0.020	2.100	-1.604	2.54e-84
TTC14	ENSG00000163728.10	7.230	24.040	-1.605	1.31e-81
TDRD10	ENSG00000163239.12	0.140	2.470	-1.606	2.27e-126
NAP1L2	ENSG00000186462.8	0.100	2.350	-1.607	4.47e-151
DZIP1L	ENSG00000158163.14	0.660	4.060	-1.608	1.69e-65
KIZ	ENSG00000088970.15	8.880	29.120	-1.608	1.79e-33
MICU3	ENSG00000155970.11	0.180	2.600	-1.609	3.59e-94
RNPC3	ENSG00000185946.15	6.290	21.240	-1.609	1.48e-82
ANKS1B	ENSG00000185046.18	0.130	2.450	-1.610	3.32e-85
BCL2L2	ENSG00000129473.9	16.919	53.708	-1.610	2.07e-74
CH17-472G23.4	ENSG00000275131.1	0.560	3.770	-1.612	4.53e-109
CCDC107	ENSG00000159884.11	21.591	68.119	-1.613	1.63e-66
CITED2	ENSG00000164442.9	17.970	57.039	-1.613	1.56e-82
LGI1	ENSG00000108231.11	0.000	2.060	-1.614	8.59e-121
MAP3K3	ENSG00000198909.7	6.660	22.441	-1.614	2.71e-65
PCDHGC3	ENSG00000240184.6	12.220	39.469	-1.614	1.02e-41
SEMA6D	ENSG00000137872.15	1.240	5.860	-1.615	3.41e-85
PIANP	ENSG00000139200.13	0.160	2.560	-1.618	2.49e-129
SEMA6C	ENSG00000143434.15	1.580	6.920	-1.618	8.24e-82
EVC	ENSG00000072840.12	0.970	5.050	-1.619	4.42e-47
FHOD3	ENSG00000134775.15	2.110	8.550	-1.619	1.14e-52
DIO3OS	ENSG00000258498.6	8.430	27.990	-1.620	2.08e-40
NACC2	ENSG00000148411.7	5.180	18.000	-1.620	1.42e-51
KLHDC1	ENSG00000197776.7	0.480	3.550	-1.620	1.68e-126
PKMP3	ENSG00000220563.1	0.190	2.660	-1.621	1.31e-84
MTMR9LP	ENSG00000220785.7	2.270	9.060	-1.621	1.14e-81
AC074289.1	ENSG00000225889.7	0.530	3.710	-1.622	8.09e-96
OR51E2	ENSG00000167332.7	0.280	2.940	-1.622	1.19e-55
ZNF582-AS1	ENSG00000267454.5	0.250	2.850	-1.623	1.20e-110
GALR2	ENSG00000182687.3	0.100	2.390	-1.624	3.91e-54
EYA2	ENSG00000064655.18	0.640	4.060	-1.625	1.02e-56
SNRPN	ENSG00000128739.20	19.231	61.452	-1.626	2.61e-45
BVES-AS1	ENSG00000203808.10	0.020	2.150	-1.627	2.65e-82
PRKD1	ENSG00000184304.14	1.090	5.460	-1.628	2.34e-45
IDS	ENSG00000241489.7	1.840	7.790	-1.630	1.63e-65
RNF217	ENSG00000146373.16	1.990	8.260	-1.631	1.08e-55
FGF10	ENSG00000070193.4	0.300	3.030	-1.632	6.30e-71
MEF2C-AS1	ENSG00000248309.5	0.100	2.410	-1.632	1.08e-102
WHAMMP3	ENSG00000276141.4	0.210	2.750	-1.632	7.84e-92
FAM160B2	ENSG00000158863.21	19.460	62.491	-1.634	1.54e-78
CMTM5	ENSG00000166091.19	0.030	2.200	-1.635	7.18e-93
RP11-326G21.1	ENSG00000272755.1	0.660	4.160	-1.636	5.75e-68
CENPT	ENSG00000102901.12	16.660	53.910	-1.637	4.40e-72
S100A1	ENSG00000160678.11	1.370	6.370	-1.637	3.23e-45
RBM20	ENSG00000203867.7	0.080	2.360	-1.637	7.66e-98
SNPH	ENSG00000101298.13	0.700	4.290	-1.638	2.57e-59
SDK1	ENSG00000146555.18	0.610	4.010	-1.638	9.36e-55
FAM214A	ENSG00000047346.12	6.960	23.811	-1.640	5.80e-115
MT-ND2	ENSG00000198763.3	5772.577	17993.646	-1.640	9.60e-31
GBA2	ENSG00000070610.14	37.041	117.742	-1.642	2.11e-90
AC024560.3	ENSG00000214135.8	7.370	25.149	-1.643	4.34e-85
ARHGAP33	ENSG00000004777.18	3.600	13.370	-1.643	1.70e-60
SLCO2A1	ENSG00000174640.12	5.110	18.080	-1.643	5.57e-54
ABCA3	ENSG00000167972.13	1.250	6.030	-1.644	8.19e-30
BCO2	ENSG00000197580.11	0.590	3.970	-1.644	1.92e-103
PLIN5	ENSG00000214456.8	0.350	3.220	-1.644	3.55e-84
CLIC4	ENSG00000169504.14	27.100	86.918	-1.646	2.08e-33
MAPK8IP3	ENSG00000138834.12	15.250	49.879	-1.647	3.73e-61
NR3C1	ENSG00000113580.14	2.140	8.850	-1.649	1.59e-77
C4B	ENSG00000224389.8	18.150	59.091	-1.650	8.84e-38
MAN1C1	ENSG00000117643.14	2.640	10.420	-1.650	1.51e-57
CC2D2A	ENSG00000048342.15	3.500	13.130	-1.651	1.15e-53
CNTN3	ENSG00000113805.8	0.140	2.580	-1.651	3.14e-92
VCL	ENSG00000035403.16	38.689	123.647	-1.651	6.83e-43
SYP	ENSG00000102003.10	1.000	5.290	-1.653	2.48e-98
MACF1	ENSG00000127603.23	36.931	118.331	-1.654	1.37e-33
FAM13A-AS1	ENSG00000248019.2	0.490	3.690	-1.654	7.26e-142
PPP1R12A	ENSG00000058272.15	15.290	50.299	-1.655	3.52e-49
AC138035.2	ENSG00000238035.8	1.990	8.420	-1.656	1.88e-73
TP53INP2	ENSG00000078804.12	10.360	34.811	-1.656	7.73e-77
RADIL	ENSG00000157927.16	0.190	2.750	-1.656	2.80e-98
ZNF880	ENSG00000221923.8	1.850	7.980	-1.656	4.74e-54
LINC01088	ENSG00000249307.5	0.360	3.300	-1.661	1.46e-56
C4A	ENSG00000244731.7	18.130	59.540	-1.662	6.96e-40
HSD17B6	ENSG00000025423.11	1.670	7.450	-1.662	2.59e-60
PCSK2	ENSG00000125851.9	0.010	2.200	-1.664	6.70e-93
MAP3K6	ENSG00000142733.14	9.440	32.079	-1.664	1.03e-57
SNRPGP10	ENSG00000235363.1	4.040	14.970	-1.664	1.11e-63
GPIHBP1	ENSG00000277494.1	0.130	2.580	-1.664	5.48e-91
TMOD2	ENSG00000128872.9	0.990	5.310	-1.665	2.67e-67
TNNT3	ENSG00000130595.16	0.050	2.330	-1.665	1.80e-95
ABHD8	ENSG00000127220.5	2.310	9.500	-1.666	1.10e-84
NEURL4	ENSG00000215041.9	8.160	28.089	-1.667	6.45e-95
PDE4D	ENSG00000113448.16	2.870	11.310	-1.669	1.02e-74
AC093110.3	ENSG00000238018.2	0.810	4.760	-1.670	2.16e-99
WSB1	ENSG00000109046.14	29.991	97.639	-1.670	2.84e-70
FIBIN	ENSG00000176971.3	4.090	15.200	-1.670	1.23e-25
DNALI1	ENSG00000163879.10	1.590	7.250	-1.671	1.40e-32
AC005154.6	ENSG00000196295.11	12.250	41.240	-1.673	1.28e-72
GADD45B	ENSG00000099860.8	18.450	61.002	-1.673	5.78e-47
RP3-331H24.7	ENSG00000279312.1	0.050	2.350	-1.674	8.93e-118
UBE2Q2P1	ENSG00000189136.8	0.910	5.100	-1.675	7.29e-83
PRKCDBP	ENSG00000170955.9	12.170	41.111	-1.677	8.34e-35
CCDC180	ENSG00000197816.13	0.450	3.640	-1.678	1.33e-98
CLK1	ENSG00000013441.15	36.241	118.217	-1.679	1.89e-60
SOCS2	ENSG00000120833.13	5.400	19.490	-1.679	2.22e-90
PHF1	ENSG00000112511.17	24.200	79.748	-1.680	7.23e-68
P2RY1	ENSG00000169860.6	1.060	5.600	-1.680	5.40e-118
ANKRD6	ENSG00000135299.16	0.750	4.620	-1.683	3.26e-76
CTD-2537I9.12	ENSG00000267523.1	5.100	18.581	-1.683	3.36e-48
ST5	ENSG00000166444.17	25.141	82.979	-1.684	2.21e-54
SHE	ENSG00000169291.9	0.640	4.270	-1.684	6.97e-125
FSTL3	ENSG00000070404.9	11.180	38.191	-1.686	1.37e-28
FZD4	ENSG00000174804.3	2.310	9.650	-1.686	5.40e-72
VAMP2	ENSG00000220205.8	21.010	69.811	-1.686	3.14e-108
FAM95B1	ENSG00000223839.7	0.360	3.380	-1.687	6.06e-93
ARRDC4	ENSG00000140450.8	7.580	26.650	-1.688	4.76e-99
ZNF467	ENSG00000181444.12	1.200	6.090	-1.688	3.36e-97
SNAP25	ENSG00000132639.12	0.110	2.580	-1.689	4.35e-71
RSPO2	ENSG00000147655.10	0.110	2.580	-1.689	9.31e-84
CTD-2270P14.1	ENSG00000260565.6	2.150	9.170	-1.691	6.20e-104
RP11-157P1.4	ENSG00000226332.2	1.170	6.010	-1.692	8.26e-65
RP13-516M14.10	ENSG00000275888.1	0.990	5.430	-1.692	7.58e-93
ARHGEF37	ENSG00000183111.11	2.730	11.060	-1.693	7.10e-104
ITM2A	ENSG00000078596.10	4.360	16.340	-1.694	2.91e-71
ITGA10	ENSG00000143127.12	0.190	2.850	-1.694	7.81e-98
RP11-63M22.2	ENSG00000260465.1	1.840	8.210	-1.697	4.61e-41
NPTN-IT1	ENSG00000281183.1	0.300	3.220	-1.699	2.19e-99
TAC1	ENSG00000006128.11	0.620	4.270	-1.702	3.69e-28
DMTF1	ENSG00000135164.18	16.120	54.731	-1.703	3.87e-75
AC093495.4	ENSG00000228242.6	1.150	6.010	-1.705	2.13e-96
ZNF542P	ENSG00000240225.10	0.690	4.510	-1.705	9.14e-97
ITGB1BP2	ENSG00000147166.10	0.590	4.190	-1.707	5.36e-74
RDX	ENSG00000137710.14	5.450	20.120	-1.711	7.84e-40
KRBOX1	ENSG00000240747.7	0.310	3.290	-1.711	1.59e-65
FAM193B	ENSG00000146067.15	21.381	72.298	-1.712	1.25e-69
HDAC4	ENSG00000068024.16	4.230	16.151	-1.713	2.54e-51
TTC28	ENSG00000100154.14	1.000	5.560	-1.714	8.54e-89
FAM198A	ENSG00000144649.8	0.320	3.330	-1.714	8.81e-85
PPAP2B	ENSG00000162407.8	10.860	37.901	-1.714	1.19e-91
PDE1A	ENSG00000115252.18	1.010	5.600	-1.715	2.62e-63
CLK4	ENSG00000113240.12	5.710	21.040	-1.716	2.04e-95
2018-03-02	ENSG00000099785.10	16.410	56.199	-1.716	2.71e-59
LRRK2	ENSG00000188906.13	0.360	3.470	-1.717	1.16e-88
SLC25A4	ENSG00000151729.10	18.000	61.520	-1.718	1.18e-66
MPPED2	ENSG00000066382.16	0.200	2.950	-1.719	3.28e-70
FES	ENSG00000182511.11	3.640	14.270	-1.719	7.54e-74
RP5-1142A6.9	ENSG00000260121.1	1.370	6.810	-1.720	5.39e-81
HCFC2	ENSG00000111727.11	2.090	9.190	-1.721	1.63e-98
SLFN13	ENSG00000154760.13	1.060	5.790	-1.721	5.03e-45
UTY	ENSG00000183878.15	0.250	3.120	-1.721	1.97e-7
RP3-508I15.20	ENSG00000273096.1	0.000	2.300	-1.722	1.57e-52
ABLIM3	ENSG00000173210.19	1.680	7.850	-1.723	5.31e-58
PTX3	ENSG00000163661.3	0.230	3.060	-1.723	1.36e-74
CCDC80	ENSG00000091986.15	11.040	38.821	-1.726	2.10e-30
SCN1B	ENSG00000105711.10	1.670	7.830	-1.726	2.24e-90
FLCN	ENSG00000154803.12	10.450	36.870	-1.726	5.57e-88
CLPS	ENSG00000137392.9	0.000	2.310	-1.727	6.62e-52
CCR10	ENSG00000184451.5	0.250	3.140	-1.728	9.46e-143
MAP7D1	ENSG00000116871.15	28.050	95.272	-1.729	2.63e-43
PI4KAP1	ENSG00000274602.4	4.620	17.640	-1.730	7.31e-51
ACTN1	ENSG00000072110.13	110.468	368.979	-1.731	3.88e-17
HDGFRP3	ENSG00000166503.8	4.700	17.920	-1.731	6.38e-25
RP11-834C11.4	ENSG00000250742.1	0.720	4.710	-1.731	1.04e-95
PRNP	ENSG00000171867.16	29.640	100.788	-1.732	1.34e-28
AQP1	ENSG00000240583.10	24.150	82.801	-1.736	3.49e-38
PAN2	ENSG00000135473.14	15.760	54.860	-1.737	1.79e-60
PTOV1-AS2	ENSG00000269352.1	5.140	19.460	-1.737	3.00e-65
KCNJ8	ENSG00000121361.3	1.790	8.320	-1.740	7.05e-38
SLC45A1	ENSG00000162426.14	0.470	3.910	-1.740	8.17e-80
ILK	ENSG00000166333.13	84.529	284.680	-1.740	1.80e-46
RP11-958N24.1	ENSG00000183458.13	3.650	14.530	-1.740	1.67e-62
FMO2	ENSG00000094963.13	0.130	2.780	-1.742	2.44e-72
FRY	ENSG00000073910.19	4.070	16.000	-1.745	1.34e-47
ZNF767P	ENSG00000133624.13	3.760	14.960	-1.745	3.37e-75
EVL	ENSG00000196405.12	12.240	43.380	-1.745	1.56e-67
HOXB-AS3	ENSG00000233101.10	11.150	39.741	-1.746	3.22e-29
DNM3OS	ENSG00000230630.2	0.350	3.530	-1.747	1.47e-93
PRCD	ENSG00000214140.10	0.540	4.170	-1.747	1.09e-119
GTF2A1L	ENSG00000242441.7	0.080	2.630	-1.749	2.00e-65
CORO2B	ENSG00000103647.12	0.260	3.240	-1.751	3.99e-105
ACAP3	ENSG00000131584.18	13.430	47.619	-1.752	1.01e-65
ASB5	ENSG00000164122.8	0.000	2.370	-1.753	5.68e-67
MTSS1L	ENSG00000132613.14	14.050	49.710	-1.753	9.23e-29
MOCS1	ENSG00000124615.17	3.010	12.530	-1.754	1.98e-139
HECTD2	ENSG00000165338.16	1.010	5.780	-1.754	2.18e-103
GHR	ENSG00000112964.13	0.490	4.030	-1.755	2.54e-114
PID1	ENSG00000153823.18	6.860	25.530	-1.755	2.65e-75
SMIM5	ENSG00000204323.5	0.950	5.580	-1.755	4.71e-99
NBPF8	ENSG00000270231.3	2.430	10.580	-1.755	1.11e-70
C3	ENSG00000125730.16	68.831	234.817	-1.756	8.76e-31
COL16A1	ENSG00000084636.17	16.880	59.371	-1.756	1.45e-36
MAATS1	ENSG00000183833.16	0.140	2.850	-1.756	7.28e-90
C1S	ENSG00000182326.14	70.609	241.452	-1.759	1.56e-48
PPP2R2B	ENSG00000156475.18	0.250	3.230	-1.759	1.12e-71
KCNB1	ENSG00000158445.7	0.010	2.420	-1.760	1.59e-79
ZNF25	ENSG00000175395.15	1.510	7.500	-1.760	1.27e-76
MT3	ENSG00000087250.8	1.210	6.490	-1.761	4.07e-37
RP11-798K23.5	ENSG00000253520.1	0.780	5.040	-1.763	5.48e-67
RP11-188P20.3	ENSG00000271941.1	0.310	3.450	-1.764	4.61e-140
SLC12A4	ENSG00000124067.16	10.170	36.969	-1.765	1.74e-47
NKTR	ENSG00000114857.17	10.680	38.719	-1.766	1.77e-73
POMC	ENSG00000115138.10	0.230	3.190	-1.768	2.11e-85
GRIK3	ENSG00000163873.9	0.060	2.610	-1.768	1.96e-93
MAPK10	ENSG00000109339.18	0.710	4.830	-1.769	2.08e-117
SSPN	ENSG00000123096.11	2.750	11.780	-1.769	4.90e-53
FST	ENSG00000134363.11	0.930	5.580	-1.769	4.74e-73
U2AF1L4	ENSG00000161265.14	8.870	32.651	-1.770	1.80e-106
LAT	ENSG00000213658.10	4.960	19.320	-1.770	1.09e-76
RP11-434B12.1	ENSG00000260837.1	0.460	3.980	-1.770	6.64e-124
DPYD	ENSG00000188641.12	1.760	8.420	-1.771	3.92e-79
PRKG1	ENSG00000185532.14	1.270	6.750	-1.771	1.21e-67
PXDC1	ENSG00000168994.13	8.450	31.280	-1.772	1.56e-43
HBB	ENSG00000244734.3	13.620	49.131	-1.778	2.09e-13
ZNF154	ENSG00000179909.15	0.270	3.360	-1.779	1.29e-93
LAMA4	ENSG00000112769.18	15.140	54.462	-1.781	2.78e-35
ZSWIM8	ENSG00000214655.10	25.649	90.578	-1.781	6.26e-91
AFF3	ENSG00000144218.18	0.140	2.920	-1.782	9.74e-125
NID1	ENSG00000116962.14	13.970	50.520	-1.783	1.71e-52
RP11-254F7.2	ENSG00000260077.1	0.950	5.710	-1.783	3.09e-75
LIX1L	ENSG00000271601.3	3.390	14.110	-1.783	7.13e-57
SEMA6A	ENSG00000092421.16	3.890	15.840	-1.784	3.14e-88
PRKAA2	ENSG00000162409.10	0.060	2.650	-1.784	1.12e-93
KB-68A7.1	ENSG00000274225.1	0.240	3.280	-1.787	1.05e-81
DCHS1	ENSG00000166341.7	2.590	11.400	-1.788	7.27e-49
TEAD3	ENSG00000007866.18	17.610	63.311	-1.789	7.16e-54
NRXN1	ENSG00000179915.20	0.030	2.560	-1.789	2.01e-90
RP11-164J13.1	ENSG00000258461.5	0.960	5.780	-1.790	1.32e-105
EPHB6	ENSG00000106123.11	0.660	4.750	-1.792	2.82e-61
CSNK2B-LY6G5B-1181	ENSG00000263020.5	1.440	7.470	-1.795	4.86e-92
PRKCB	ENSG00000166501.12	0.720	4.970	-1.795	8.97e-104
uc_338	ENSG00000274051.1	0.000	2.470	-1.795	4.27e-48
HOTAIRM1_5	ENSG00000277694.1	0.000	2.470	-1.795	2.07e-13
ABCC9	ENSG00000069431.10	0.430	3.970	-1.797	1.16e-55
CTSG	ENSG00000100448.3	0.350	3.690	-1.797	6.09e-46
HSPG2	ENSG00000142798.16	46.109	162.770	-1.798	4.96e-34
ZNF333	ENSG00000160961.11	2.670	11.770	-1.799	8.83e-83
SCRG1	ENSG00000164106.7	0.020	2.550	-1.799	1.15e-75
CRABP1	ENSG00000166426.7	0.350	3.700	-1.800	1.06e-54
MT-ND5	ENSG00000198786.2	896.586	3125.561	-1.800	9.13e-50
ZNF671	ENSG00000083814.12	0.570	4.470	-1.801	5.97e-132
TSPAN11	ENSG00000110900.14	1.410	7.400	-1.801	1.24e-64
RP5-902P8.10	ENSG00000230415.1	0.220	3.250	-1.801	7.38e-98
KIF1A	ENSG00000130294.14	0.090	2.800	-1.802	5.91e-86
ADGRL2	ENSG00000117114.19	2.790	12.260	-1.807	6.50e-82
METTL24	ENSG00000053328.8	0.140	2.990	-1.807	3.52e-76
PCBP3	ENSG00000183570.16	1.270	6.950	-1.808	1.60e-58
LINC00894	ENSG00000235703.5	1.160	6.570	-1.809	4.58e-74
RP11-793H13.10	ENSG00000267281.2	1.160	6.570	-1.809	5.66e-107
FZD7	ENSG00000155760.2	5.310	21.120	-1.810	4.58e-32
OLFML3	ENSG00000116774.11	10.920	40.861	-1.812	3.99e-49
CHST3	ENSG00000122863.5	1.510	7.820	-1.813	8.23e-43
TLN1	ENSG00000137076.18	89.263	316.135	-1.813	2.54e-40
ST8SIA1	ENSG00000111728.10	0.570	4.530	-1.816	5.82e-72
RP11-644F5.10	ENSG00000258311.5	0.990	6.010	-1.817	2.69e-151
CNTNAP3	ENSG00000106714.17	0.120	2.950	-1.818	1.10e-90
THBS3	ENSG00000169231.13	8.160	31.299	-1.818	8.69e-72
HOTAIRM1	ENSG00000233429.9	4.610	18.790	-1.819	1.58e-89
PPT2-EGFL8	ENSG00000258388.7	1.350	7.290	-1.819	7.61e-101
CCNL2	ENSG00000221978.11	48.030	172.182	-1.821	4.93e-56
KCNK3	ENSG00000171303.6	0.060	2.750	-1.823	2.85e-96
RP11-932O9.9	ENSG00000269930.1	0.450	4.130	-1.823	4.82e-99
SLMAP	ENSG00000163681.14	20.150	73.868	-1.824	1.37e-43
TRIM3	ENSG00000110171.18	8.030	30.990	-1.825	3.29e-125
FAM150B	ENSG00000189292.15	0.360	3.820	-1.825	4.24e-117
PGA4	ENSG00000229183.8	0.030	2.650	-1.825	8.14e-69
COLEC12	ENSG00000158270.11	0.720	5.100	-1.826	9.33e-75
RNF207	ENSG00000158286.12	3.690	15.630	-1.826	2.03e-56
FOXD3-AS1	ENSG00000230798.5	0.080	2.830	-1.826	1.55e-87
ACCS	ENSG00000110455.13	5.320	21.440	-1.828	2.83e-71
CRMP1	ENSG00000072832.14	1.500	7.880	-1.829	4.58e-62
RGS9	ENSG00000108370.15	0.390	3.940	-1.829	8.40e-107
H1FX-AS1	ENSG00000206417.8	0.480	4.260	-1.829	3.92e-110
RP11-696N14.1	ENSG00000246090.6	0.430	4.080	-1.829	8.38e-146
ACTA1	ENSG00000143632.14	0.060	2.770	-1.830	1.11e-79
RHOQ	ENSG00000119729.10	14.350	53.578	-1.830	2.05e-45
ZNF219	ENSG00000165804.15	14.990	55.842	-1.830	8.06e-102
RP11-182J1.12	ENSG00000259244.1	0.630	4.800	-1.831	2.72e-100
GNRH1	ENSG00000147437.9	0.500	4.340	-1.832	7.61e-120
PEG3	ENSG00000198300.12	0.160	3.130	-1.832	6.23e-75
PHLDB1	ENSG00000019144.16	20.900	77.091	-1.834	1.75e-97
MT-CYB	ENSG00000198727.2	4304.708	15347.328	-1.834	3.46e-38
CKM	ENSG00000104879.4	0.110	2.960	-1.835	5.58e-86
ANKRD35	ENSG00000198483.12	0.240	3.430	-1.837	3.05e-94
CAMK2G	ENSG00000148660.20	16.340	61.040	-1.839	1.88e-82
RP11-498E2.9	ENSG00000269970.1	0.000	2.580	-1.840	4.61e-78
NBPF26	ENSG00000273136.5	1.330	7.340	-1.840	1.80e-101
CDON	ENSG00000064309.14	1.200	6.880	-1.841	1.23e-42
DNER	ENSG00000187957.7	0.070	2.840	-1.843	7.79e-82
ZDHHC11B	ENSG00000206077.10	1.180	6.820	-1.843	5.06e-50
RP5-1039K5.12	ENSG00000278948.1	2.100	10.150	-1.847	1.81e-66
A4GALT	ENSG00000128274.15	4.720	19.631	-1.851	2.24e-50
C3orf18	ENSG00000088543.14	1.500	8.020	-1.851	6.54e-83
PRRT1	ENSG00000204314.10	2.620	12.060	-1.851	7.12e-121
HERC2P9	ENSG00000206149.10	6.960	27.739	-1.852	1.33e-77
ICA1L	ENSG00000163596.16	0.600	4.780	-1.853	4.58e-75
SLC9A9	ENSG00000181804.14	0.750	5.320	-1.853	1.95e-127
MT-ND6	ENSG00000198695.2	1379.088	4984.730	-1.853	1.44e-31
WDR19	ENSG00000157796.17	4.810	20.010	-1.854	7.82e-64
LINC01082	ENSG00000269186.1	2.020	9.920	-1.854	7.58e-82
PCP4L1	ENSG00000248485.1	0.120	3.060	-1.858	1.05e-70
PRKAR2B	ENSG00000005249.12	1.380	7.640	-1.860	1.81e-101
USP2	ENSG00000036672.15	0.660	5.030	-1.861	4.54e-99
CTD-3157E16.2	ENSG00000276855.1	2.770	12.720	-1.864	5.72e-97
TDRP	ENSG00000180190.11	0.530	4.570	-1.864	6.62e-97
FAM228B	ENSG00000219626.8	2.950	13.380	-1.864	2.75e-74
RP11-295P9.3	ENSG00000239665.8	5.430	22.420	-1.865	3.16e-89
PAPLN	ENSG00000100767.15	1.920	9.650	-1.867	1.42e-82
NPIPA5	ENSG00000183889.12	52.570	194.455	-1.867	2.12e-55
RP11-1212A22.4	ENSG00000233024.7	48.331	178.935	-1.867	1.17e-53
RTN1	ENSG00000139970.16	1.110	6.700	-1.868	3.12e-70
FAM13C	ENSG00000148541.12	0.740	5.350	-1.868	1.45e-78
GFRA3	ENSG00000146013.10	0.180	3.310	-1.869	1.71e-80
DCLK1	ENSG00000133083.14	0.200	3.390	-1.871	2.98e-104
RCAN2	ENSG00000172348.14	2.250	10.900	-1.872	3.19e-117
ZNF532	ENSG00000074657.13	5.400	22.450	-1.873	1.02e-42
PTGDS	ENSG00000107317.11	13.320	51.460	-1.873	4.81e-40
ATG16L2	ENSG00000168010.10	8.180	32.660	-1.874	3.08e-79
RP11-263K19.4	ENSG00000231064.5	0.940	6.110	-1.874	3.97e-95
RP11-774O3.3	ENSG00000251615.3	0.350	3.950	-1.874	1.58e-116
SVEP1	ENSG00000165124.17	0.730	5.350	-1.876	1.27e-89
FOLR2	ENSG00000165457.13	3.350	14.970	-1.876	2.78e-50
VGLL3	ENSG00000206538.7	0.420	4.220	-1.878	1.01e-52
TBC1D1	ENSG00000065882.15	31.631	119.022	-1.879	7.22e-47
RP11-1212A22.1	ENSG00000205746.9	8.360	33.439	-1.879	5.16e-59
RP11-616M22.12	ENSG00000277010.1	0.270	3.670	-1.879	1.10e-113
KLF2	ENSG00000127528.5	6.510	26.690	-1.882	8.40e-65
FAM124A	ENSG00000150510.15	0.370	4.050	-1.882	5.22e-71
GDNF	ENSG00000168621.14	0.250	3.610	-1.883	4.71e-104
CLEC10A	ENSG00000132514.13	1.070	6.640	-1.884	2.13e-86
CAV2	ENSG00000105971.14	8.260	33.279	-1.888	7.84e-40
PBX1	ENSG00000185630.18	7.440	30.290	-1.890	8.11e-64
RUNX1T1	ENSG00000079102.16	0.480	4.490	-1.891	1.75e-78
TRPC1	ENSG00000144935.14	0.520	4.650	-1.894	2.79e-81
SCNN1D	ENSG00000162572.19	0.480	4.500	-1.894	6.24e-96
HOTAIRM1_2	ENSG00000276771.1	0.020	2.790	-1.894	1.87e-45
PNMA1	ENSG00000176903.4	8.330	33.690	-1.895	3.61e-53
WNT6	ENSG00000115596.3	0.110	3.130	-1.896	4.38e-78
AGER	ENSG00000204305.13	1.920	9.880	-1.898	1.36e-89
GNG7	ENSG00000176533.12	0.550	4.780	-1.899	1.78e-151
TMEM88	ENSG00000167874.6	2.260	11.180	-1.902	1.96e-102
SNRPGP15	ENSG00000224543.4	1.360	7.820	-1.902	4.93e-97
RGN	ENSG00000130988.12	0.460	4.460	-1.903	2.34e-44
HMP19	ENSG00000170091.10	0.080	3.040	-1.903	3.97e-107
CAB39L	ENSG00000102547.18	6.580	27.389	-1.905	3.80e-29
OLFML2A	ENSG00000185585.19	2.640	12.630	-1.905	2.51e-58
AL928768.3	ENSG00000253701.2	1.730	9.230	-1.906	3.01e-11
CALCOCO1	ENSG00000012822.15	32.610	125.000	-1.906	1.14e-74
TXNIP	ENSG00000265972.5	151.775	572.526	-1.908	3.50e-68
STX16-NPEPL1	ENSG00000254995.4	1.210	7.300	-1.909	1.06e-66
RPL23AP1	ENSG00000239257.1	0.790	5.730	-1.911	2.15e-99
RP11-350N15.4	ENSG00000255201.1	0.130	3.250	-1.911	1.24e-92
ASAP3	ENSG00000088280.18	3.850	17.259	-1.913	2.71e-140
ITPKB	ENSG00000143772.9	5.660	24.080	-1.913	2.05e-54
TUBB4A	ENSG00000104833.10	0.080	3.070	-1.914	2.25e-108
FGFBP2	ENSG00000137441.7	0.140	3.300	-1.915	2.27e-95
RP4-631H13.6	ENSG00000230953.2	0.000	2.770	-1.915	3.50e-26
PKD1P1	ENSG00000244257.5	1.630	8.940	-1.918	1.82e-55
RP11-681H18.2	ENSG00000277801.1	7.170	29.871	-1.918	2.23e-94
DNHD1	ENSG00000179532.12	1.940	10.120	-1.919	2.81e-101
NPHP3	ENSG00000113971.18	3.500	16.050	-1.922	7.38e-109
ZNF418	ENSG00000196724.12	0.240	3.700	-1.922	4.55e-102
FAM110B	ENSG00000169122.11	0.540	4.840	-1.923	4.91e-71
DENND5A	ENSG00000184014.7	11.430	46.160	-1.924	1.93e-40
PER3	ENSG00000049246.14	1.740	9.400	-1.924	9.76e-61
ECHDC2	ENSG00000121310.16	38.561	149.385	-1.927	3.59e-97
TTLL7	ENSG00000137941.16	0.420	4.400	-1.927	1.92e-92
LONRF2	ENSG00000170500.12	0.010	2.840	-1.927	1.42e-84
RUSC2	ENSG00000198853.11	4.100	18.400	-1.927	3.43e-43
PWAR6	ENSG00000257151.1	0.160	3.410	-1.927	3.46e-105
RP11-92C4.6	ENSG00000270412.1	1.120	7.060	-1.927	1.60e-39
RP11-309L24.6	ENSG00000224163.4	0.040	2.960	-1.929	1.74e-47
ADCY2	ENSG00000078295.15	0.420	4.420	-1.932	4.62e-78
NINL	ENSG00000101004.14	1.560	8.770	-1.932	1.39e-46
NUMBL	ENSG00000105245.9	5.690	24.529	-1.932	1.64e-64
CEBPD	ENSG00000221869.4	15.760	63.149	-1.936	2.01e-72
ZNF83	ENSG00000167766.18	9.840	40.470	-1.936	3.54e-68
RP4-639F20.1	ENSG00000235501.5	2.840	13.690	-1.936	1.14e-99
RP11-734K23.9	ENSG00000277701.4	1.770	9.600	-1.936	3.75e-50
STK33	ENSG00000130413.15	0.640	5.280	-1.937	4.49e-49
SERPING1	ENSG00000149131.15	67.620	261.886	-1.938	9.04e-48
RBM24	ENSG00000112183.14	0.390	4.330	-1.939	4.83e-89
MAN2C1	ENSG00000140400.14	39.879	155.793	-1.939	1.44e-68
RASSF4	ENSG00000107551.20	6.330	27.140	-1.941	1.93e-91
CTD-2545G14.4	ENSG00000279812.1	0.000	2.850	-1.945	1.82e-36
GALNT16	ENSG00000100626.16	0.210	3.660	-1.945	7.79e-99
RP4-717I23.3	ENSG00000223745.7	4.640	20.740	-1.947	5.25e-78
KLHL5	ENSG00000109790.16	5.610	24.501	-1.948	6.69e-34
FAM127A	ENSG00000134590.13	37.049	145.774	-1.948	1.94e-56
WASH7P	ENSG00000227232.5	3.100	14.820	-1.948	9.19e-93
ZNF415	ENSG00000170954.11	0.730	5.680	-1.949	3.73e-96
STEAP4	ENSG00000127954.12	0.540	4.950	-1.950	2.11e-71
AHSA2	ENSG00000173209.22	15.380	62.348	-1.951	5.66e-63
TUBB2B	ENSG00000137285.9	2.120	11.070	-1.952	9.68e-42
RP1-59D14.5	ENSG00000263345.1	0.380	4.340	-1.952	5.63e-100
CCL21	ENSG00000137077.7	13.460	54.981	-1.953	3.52e-36
FAM69B	ENSG00000165716.9	1.110	7.170	-1.953	9.26e-84
HNRNPU-AS1	ENSG00000188206.6	4.150	18.939	-1.953	1.32e-79
HERC2P3	ENSG00000180229.12	3.780	17.520	-1.954	7.71e-64
ACAD11	ENSG00000240303.7	3.690	17.179	-1.955	8.00e-76
CTIF	ENSG00000134030.13	5.010	22.310	-1.956	5.34e-49
NDRG2	ENSG00000165795.20	48.260	190.176	-1.956	1.39e-105
TSPAN7	ENSG00000156298.12	10.530	43.779	-1.957	2.74e-77
BEST4	ENSG00000142959.4	0.300	4.060	-1.961	1.37e-44
RARRES2	ENSG00000106538.9	60.078	236.746	-1.961	4.10e-58
THRB	ENSG00000151090.17	1.170	7.460	-1.963	1.85e-105
RHOB	ENSG00000143878.9	84.588	332.912	-1.964	8.71e-32
LINC00665	ENSG00000232677.6	0.590	5.210	-1.966	7.45e-51
C9orf172	ENSG00000232434.2	1.900	10.340	-1.967	1.19e-97
RP11-553L6.5	ENSG00000259976.1	4.330	19.840	-1.967	7.58e-72
CRISPLD2	ENSG00000103196.11	8.870	37.670	-1.970	7.96e-59
STOM	ENSG00000148175.12	31.999	128.301	-1.970	3.87e-57
P2RY14	ENSG00000174944.8	0.680	5.580	-1.970	1.95e-100
HSPA1A	ENSG00000204389.9	48.391	192.484	-1.970	6.13e-44
C11orf96	ENSG00000187479.5	13.160	54.518	-1.971	1.45e-52
CALB2	ENSG00000172137.18	1.120	7.320	-1.972	2.55e-53
ATP1B2	ENSG00000129244.8	0.220	3.790	-1.973	3.35e-100
GNG3	ENSG00000162188.5	0.260	3.950	-1.974	3.79e-115
C8orf46	ENSG00000169085.11	0.020	3.010	-1.975	6.60e-106
ENO2	ENSG00000111674.8	11.770	49.240	-1.976	1.31e-38
GUCY1A3	ENSG00000164116.16	3.220	15.630	-1.978	2.19e-31
PCDH7	ENSG00000169851.15	1.430	8.570	-1.978	4.96e-53
HPGD	ENSG00000164120.13	10.680	45.041	-1.979	8.61e-50
TSPYL5	ENSG00000180543.4	0.750	5.900	-1.979	5.51e-77
CDKN1C	ENSG00000129757.12	6.090	27.010	-1.982	5.87e-60
RAPGEF3	ENSG00000079337.15	3.320	16.060	-1.982	8.62e-80
CHRNA3	ENSG00000080644.15	0.430	4.660	-1.985	1.43e-78
RAB23	ENSG00000112210.11	7.440	32.421	-1.985	3.44e-28
LHFP	ENSG00000183722.7	6.990	30.619	-1.985	1.74e-49
CYBRD1	ENSG00000071967.11	10.060	42.890	-1.989	1.39e-75
CDRT4	ENSG00000239704.10	0.860	6.390	-1.990	2.55e-69
GPSM1	ENSG00000160360.11	1.920	10.600	-1.990	2.04e-69
NPIPA5	ENSG00000183793.13	5.220	23.710	-1.990	6.47e-40
MAPT	ENSG00000186868.15	0.270	4.050	-1.991	2.13e-67
ITGA1	ENSG00000213949.8	8.130	35.299	-1.991	5.87e-39
TTLL3	ENSG00000214021.15	10.990	46.710	-1.992	1.23e-87
MAPK4	ENSG00000141639.11	0.030	3.100	-1.993	1.18e-85
PHC1	ENSG00000111752.10	4.920	22.590	-1.994	5.34e-71
MDM1	ENSG00000111554.14	4.410	20.569	-1.995	2.04e-62
HOXD10	ENSG00000128710.5	0.990	6.930	-1.995	2.09e-42
LOXL4	ENSG00000138131.3	0.430	4.700	-1.995	5.16e-86
ADCYAP1R1	ENSG00000078549.14	0.020	3.070	-1.996	7.61e-93
RP11-753H16.3	ENSG00000258137.5	0.000	2.990	-1.996	1.21e-68
ADAMTS9-AS2	ENSG00000241684.5	0.060	3.230	-1.997	5.18e-105
SIGLEC1	ENSG00000088827.12	0.860	6.430	-1.998	1.15e-97
DLC1	ENSG00000164741.14	3.100	15.390	-1.999	8.44e-60
TPTEP1	ENSG00000100181.21	1.040	7.160	-2.000	1.78e-44
TPO	ENSG00000115705.20	0.160	3.640	-2.000	2.75e-124
CLDN11	ENSG00000013297.10	0.430	4.730	-2.002	5.09e-84
FBLN1	ENSG00000077942.17	31.021	127.574	-2.006	2.62e-62
RRAD	ENSG00000166592.11	1.400	8.640	-2.006	1.27e-64
NEIL1	ENSG00000140398.13	8.040	35.341	-2.007	4.52e-96
DIP2C	ENSG00000151240.15	2.480	13.010	-2.009	5.73e-62
NAALADL1	ENSG00000168060.14	3.590	17.490	-2.010	1.57e-105
MST1P2	ENSG00000186301.8	0.470	4.920	-2.010	3.67e-98
FAM229A	ENSG00000225828.1	1.390	8.630	-2.011	1.97e-109
DYNC2H1	ENSG00000187240.13	0.850	6.460	-2.012	2.47e-95
TPSB2	ENSG00000197253.13	9.270	40.411	-2.012	1.24e-38
ZNF528	ENSG00000167555.13	1.220	7.960	-2.013	6.80e-98
ZSWIM8-AS1	ENSG00000272589.1	0.430	4.770	-2.013	2.67e-107
WASF3	ENSG00000132970.12	0.470	4.940	-2.015	1.07e-55
XIST	ENSG00000229807.9	0.210	3.890	-2.015	9.66e-6
RP4-800G7.2	ENSG00000244560.6	2.130	11.650	-2.015	1.56e-77
AC006128.2	ENSG00000279716.1	1.620	9.620	-2.019	2.17e-89
NPIPB5	ENSG00000243716.10	33.889	140.545	-2.020	7.31e-70
RP11-89K11.1	ENSG00000259658.3	0.240	4.030	-2.020	1.98e-110
PHLDA3	ENSG00000174307.6	17.430	73.822	-2.021	1.17e-31
ST3GAL3	ENSG00000126091.19	2.580	13.540	-2.022	6.91e-77
MYEF2	ENSG00000104177.17	3.860	18.780	-2.025	2.11e-59
CRTAC1	ENSG00000095713.13	0.110	3.520	-2.026	1.58e-76
KLF8	ENSG00000102349.14	0.530	5.230	-2.026	4.90e-121
ST6GALNAC6	ENSG00000160408.14	14.440	61.900	-2.026	1.65e-93
PDGFRA	ENSG00000134853.11	5.650	26.139	-2.029	3.09e-90
LINC00641	ENSG00000258441.1	1.130	7.720	-2.033	2.32e-114
UBE2E2	ENSG00000182247.9	4.940	23.321	-2.034	5.67e-45
EFEMP2	ENSG00000172638.12	18.301	78.113	-2.035	2.55e-35
RBMS3	ENSG00000144642.20	0.440	4.900	-2.035	6.12e-106
C16orf89	ENSG00000153446.15	0.500	5.150	-2.036	2.05e-87
KIT	ENSG00000157404.15	1.080	7.540	-2.038	1.02e-95
PPAP2A	ENSG00000067113.16	21.800	92.699	-2.039	3.02e-114
ENOX1	ENSG00000120658.12	0.440	4.920	-2.040	8.61e-60
MRAS	ENSG00000158186.12	3.290	16.640	-2.040	1.22e-39
KIAA1614	ENSG00000135835.10	0.470	5.050	-2.041	4.19e-86
MIR22HG	ENSG00000186594.12	6.410	29.490	-2.041	3.14e-84
ZNF512B	ENSG00000196700.7	0.970	7.110	-2.042	2.56e-86
KRT13	ENSG00000171401.14	0.070	3.410	-2.043	1.33e-75
SLC25A34	ENSG00000162461.7	0.320	4.450	-2.046	5.17e-157
PDE3A	ENSG00000172572.6	2.170	12.110	-2.048	6.21e-101
DCN	ENSG00000011465.16	107.343	447.485	-2.049	1.15e-50
TGFBR3	ENSG00000069702.10	3.360	17.040	-2.049	5.57e-76
CAND2	ENSG00000144712.11	0.230	4.100	-2.052	1.18e-100
ZNF853	ENSG00000236609.3	0.950	7.090	-2.053	3.14e-53
CPED1	ENSG00000106034.17	1.640	9.960	-2.054	7.85e-64
HSPB2-C11orf52	ENSG00000254445.1	0.790	6.440	-2.055	3.70e-89
RP11-33E12.2	ENSG00000280099.1	1.650	10.010	-2.055	4.53e-63
HSPA7	ENSG00000225217.1	0.880	6.820	-2.056	1.21e-82
TMTC1	ENSG00000133687.15	0.790	6.450	-2.057	1.10e-89
MITF	ENSG00000187098.14	1.500	9.410	-2.058	2.99e-65
NPR2	ENSG00000159899.14	4.380	21.430	-2.060	2.18e-91
LAMA2	ENSG00000196569.11	1.420	9.100	-2.061	1.54e-81
RDH5	ENSG00000135437.9	5.740	27.140	-2.062	4.43e-129
TUBG2	ENSG00000037042.8	5.080	24.411	-2.063	5.64e-66
TTYH1	ENSG00000167614.13	0.350	4.640	-2.063	1.27e-74
LPAR1	ENSG00000198121.13	2.420	13.330	-2.067	6.48e-125
NPTXR	ENSG00000221890.2	0.590	5.660	-2.067	5.20e-53
AKR1C2	ENSG00000151632.16	3.020	15.860	-2.068	7.39e-71
SMARCA1	ENSG00000102038.15	2.600	14.100	-2.068	3.98e-47
SYDE1	ENSG00000105137.12	3.790	19.080	-2.068	3.74e-55
GABARAPL1	ENSG00000139112.10	15.401	67.921	-2.071	1.19e-85
C15orf59	ENSG00000205363.5	0.650	5.940	-2.072	7.90e-79
CAPN3	ENSG00000092529.22	2.860	15.250	-2.074	1.58e-94
KCTD15	ENSG00000153885.14	5.040	24.439	-2.074	3.16e-66
TPSAB1	ENSG00000172236.16	10.320	46.759	-2.077	1.26e-41
NPIPA1	ENSG00000183426.15	28.709	124.369	-2.077	9.48e-66
RBMS1	ENSG00000153250.17	6.990	32.760	-2.079	1.06e-53
EMP3	ENSG00000142227.10	25.599	111.460	-2.080	1.30e-54
SGSM2	ENSG00000141258.12	10.410	47.241	-2.080	1.35e-92
GPR146	ENSG00000164849.8	1.620	10.080	-2.080	1.92e-105
CSDC2	ENSG00000172346.14	0.450	5.140	-2.082	4.94e-64
TMEM25	ENSG00000149582.15	2.000	11.700	-2.082	2.03e-85
PPAPDC3	ENSG00000160539.4	0.580	5.690	-2.082	3.58e-80
PINLYP	ENSG00000234465.10	1.030	7.600	-2.083	1.32e-89
MPP2	ENSG00000108852.14	0.380	4.850	-2.084	2.07e-94
GRASP	ENSG00000161835.10	2.820	15.200	-2.084	3.47e-109
MAGED4B	ENSG00000187243.16	2.620	14.360	-2.085	3.79e-53
C1QTNF7	ENSG00000163145.12	0.250	4.310	-2.087	2.16e-107
SLC8A2	ENSG00000118160.13	0.160	3.930	-2.087	1.03e-68
LRRN2	ENSG00000170382.11	0.610	5.840	-2.087	1.62e-113
SYPL2	ENSG00000143028.8	0.110	3.720	-2.088	4.71e-85
TUBA1A	ENSG00000167552.13	63.990	275.956	-2.091	8.08e-33
ABCA10	ENSG00000154263.17	0.330	4.670	-2.092	2.43e-109
NRXN2	ENSG00000110076.18	1.430	9.370	-2.093	4.97e-47
AMT	ENSG00000145020.14	7.710	36.191	-2.094	1.08e-101
PKD2	ENSG00000118762.7	4.450	22.259	-2.094	1.49e-58
ZBTB47	ENSG00000114853.13	3.580	18.621	-2.099	3.62e-63
HOXD4	ENSG00000170166.5	0.370	4.870	-2.099	1.90e-141
GUCY1B3	ENSG00000061918.12	3.240	17.210	-2.103	1.37e-41
TMEM220	ENSG00000187824.8	1.460	9.570	-2.103	3.23e-140
CHRD	ENSG00000090539.15	1.110	8.070	-2.104	7.53e-95
TMEM91	ENSG00000142046.14	2.360	13.470	-2.107	3.88e-87
LENG8	ENSG00000167615.16	44.951	196.978	-2.107	1.12e-70
RP11-588K22.2	ENSG00000260244.1	2.280	13.150	-2.109	2.57e-41
PRDM8	ENSG00000152784.15	0.760	6.600	-2.110	2.75e-68
RP11-802E16.3	ENSG00000255031.5	1.900	11.520	-2.110	3.09e-98
TMEM47	ENSG00000147027.3	3.020	16.370	-2.111	2.97e-63
TTC7B	ENSG00000165914.14	5.940	29.009	-2.112	4.04e-44
MXRA7	ENSG00000182534.13	38.681	170.697	-2.113	2.41e-32
CBX6	ENSG00000183741.11	4.740	23.840	-2.114	4.18e-59
LINC01089	ENSG00000212694.8	6.260	30.420	-2.114	4.97e-88
RP11-798M19.6	ENSG00000272870.1	1.460	9.650	-2.114	6.39e-84
GPER1	ENSG00000164850.14	0.650	6.150	-2.115	1.78e-104
MMP28	ENSG00000271447.5	4.760	24.010	-2.118	3.19e-89
GFPT2	ENSG00000131459.12	1.530	9.990	-2.119	1.55e-47
RPRM	ENSG00000177519.3	0.160	4.040	-2.119	1.46e-57
KIAA0408	ENSG00000189367.14	0.280	4.560	-2.119	1.46e-98
ANKRD65	ENSG00000235098.8	0.820	6.910	-2.120	1.58e-77
NLRP1	ENSG00000091592.15	2.960	16.210	-2.120	2.86e-107
FKBP5	ENSG00000096060.14	15.100	69.012	-2.121	3.72e-59
MAP1A	ENSG00000166963.12	1.230	8.700	-2.121	3.90e-55
PRSS1	ENSG00000204983.12	0.110	3.830	-2.121	1.71e-20
RP11-677O4.6	ENSG00000267143.1	0.000	3.350	-2.121	4.35e-69
GAS7	ENSG00000007237.18	2.300	13.380	-2.123	7.14e-78
TUB	ENSG00000166402.8	0.210	4.280	-2.125	2.09e-113
SETBP1	ENSG00000152217.16	0.500	5.570	-2.131	3.98e-106
PTPRZ1	ENSG00000106278.11	0.060	3.650	-2.133	5.45e-79
EPM2A	ENSG00000112425.13	1.180	8.570	-2.134	8.48e-82
LRCH2	ENSG00000130224.14	0.210	4.310	-2.134	1.17e-90
PNISR	ENSG00000132424.14	24.439	110.683	-2.134	2.58e-81
POU6F1	ENSG00000184271.15	2.020	12.260	-2.134	1.93e-95
CTC-510F12.7	ENSG00000273733.1	0.200	4.280	-2.137	4.47e-87
GLIPR2	ENSG00000122694.15	10.820	51.118	-2.141	1.46e-105
TRIM9	ENSG00000100505.13	0.150	4.080	-2.143	1.51e-107
BNC2	ENSG00000173068.17	0.440	5.370	-2.145	1.29e-78
GCNT2	ENSG00000111846.15	0.310	4.820	-2.151	3.45e-181
RASSF8	ENSG00000123094.15	1.330	9.350	-2.151	4.17e-50
PDE5A	ENSG00000138735.15	4.130	21.780	-2.151	3.04e-92
ATOH8	ENSG00000168874.12	1.590	10.510	-2.152	3.61e-86
CELF6	ENSG00000140488.14	0.300	4.780	-2.153	4.47e-129
AC053503.6	ENSG00000234638.1	0.000	3.450	-2.154	4.98e-68
LPPR2	ENSG00000105520.10	5.990	30.130	-2.155	5.99e-55
PTGER3	ENSG00000050628.20	1.020	8.000	-2.156	4.17e-50
UST	ENSG00000111962.7	0.530	5.840	-2.160	6.61e-80
KRBA1	ENSG00000133619.17	0.630	6.290	-2.161	1.08e-89
NFASC	ENSG00000163531.15	2.020	12.520	-2.162	1.01e-83
LAYN	ENSG00000204381.11	2.450	14.480	-2.166	1.91e-47
VSIG4	ENSG00000155659.14	4.150	22.130	-2.167	6.29e-51
GNAZ	ENSG00000128266.8	0.920	7.650	-2.172	1.59e-55
DAPK1	ENSG00000196730.12	2.990	16.999	-2.174	7.25e-63
ATP8B2	ENSG00000143515.16	3.160	17.790	-2.175	1.03e-91
IL6R	ENSG00000160712.12	2.120	13.100	-2.176	1.00e-165
PPP1R12C	ENSG00000125503.12	41.000	188.902	-2.177	4.02e-85
CCL11	ENSG00000172156.3	2.720	15.830	-2.178	8.92e-46
FAM127C	ENSG00000212747.4	2.080	12.940	-2.178	2.25e-60
DENND3	ENSG00000105339.10	7.420	37.121	-2.179	2.44e-104
ARMCX4	ENSG00000196440.11	1.930	12.280	-2.180	3.92e-102
PHYHIP	ENSG00000168490.13	0.390	5.300	-2.180	1.03e-73
ZNF677	ENSG00000197928.10	0.840	7.350	-2.182	1.09e-102
EFHD1	ENSG00000115468.11	1.310	9.500	-2.184	2.48e-96
AOX1	ENSG00000138356.13	0.630	6.430	-2.188	1.34e-97
ASIC3	ENSG00000213199.7	0.600	6.290	-2.188	3.92e-91
HSPB2	ENSG00000170276.5	0.980	8.020	-2.188	2.17e-88
INAFM2	ENSG00000259330.1	5.350	27.940	-2.188	3.61e-69
CPEB1	ENSG00000214575.9	0.120	4.110	-2.190	4.26e-116
ARMCX2	ENSG00000184867.13	3.810	20.959	-2.191	4.19e-60
RP11-620J15.3	ENSG00000257698.1	1.820	11.890	-2.193	1.47e-79
PMP22	ENSG00000109099.13	26.580	125.400	-2.196	1.87e-59
NXPH3	ENSG00000182575.7	0.740	6.970	-2.196	1.65e-55
LINC01160	ENSG00000231346.5	0.180	4.410	-2.197	3.15e-79
VAMP1	ENSG00000139190.16	2.890	16.870	-2.200	6.88e-102
EEF1A2	ENSG00000101210.10	0.340	5.160	-2.201	1.59e-83
CTD-2026K11.1	ENSG00000260892.1	0.000	3.600	-2.202	5.54e-71
ITIH4	ENSG00000055955.15	0.600	6.370	-2.204	1.25e-108
SMIM10	ENSG00000184785.5	1.210	9.180	-2.204	8.10e-77
TAGLN3	ENSG00000144834.12	0.100	4.080	-2.207	1.43e-80
CTF1	ENSG00000150281.6	0.680	6.770	-2.209	7.05e-74
WFDC1	ENSG00000103175.10	5.840	30.670	-2.211	1.97e-54
LINC00893	ENSG00000241769.7	1.630	11.220	-2.216	1.78e-90
GOLGA8N	ENSG00000232653.8	0.820	7.480	-2.220	2.22e-135
CTD-2033D15.3	ENSG00000278621.1	0.610	6.510	-2.222	6.60e-57
CSAD	ENSG00000139631.18	7.440	38.401	-2.223	5.11e-86
GAP43	ENSG00000172020.12	0.240	4.790	-2.223	1.94e-92
LDOC1	ENSG00000182195.7	2.030	13.150	-2.223	7.98e-79
CARTPT	ENSG00000164326.4	0.040	3.870	-2.227	5.38e-49
CERS4	ENSG00000090661.11	2.230	14.130	-2.228	6.85e-68
FMN2	ENSG00000155816.19	0.080	4.060	-2.228	9.86e-93
TNFSF12	ENSG00000239697.10	12.220	61.002	-2.230	1.02e-71
DCLK2	ENSG00000170390.14	0.700	6.990	-2.233	1.66e-91
RYR3	ENSG00000198838.11	0.070	4.030	-2.233	6.32e-99
ITGB3	ENSG00000259207.7	1.170	9.200	-2.233	1.68e-67
BZRAP1	ENSG00000005379.15	4.230	23.600	-2.234	2.29e-50
ADGRD1	ENSG00000111452.12	0.840	7.670	-2.236	1.49e-101
CTD-2373N4.3	ENSG00000279041.1	0.350	5.360	-2.236	5.71e-96
ADARB1	ENSG00000197381.15	2.940	17.579	-2.237	1.11e-65
AKR1C1	ENSG00000187134.12	3.050	18.090	-2.237	3.98e-75
EGFL8	ENSG00000241404.6	4.410	24.519	-2.238	2.34e-104
PKD1P6	ENSG00000250251.6	6.320	33.569	-2.240	1.79e-63
LAMB2	ENSG00000172037.13	55.958	268.298	-2.241	3.67e-74
AXL	ENSG00000167601.11	5.550	29.999	-2.243	1.16e-69
CNRIP1	ENSG00000119865.8	2.410	15.140	-2.243	1.76e-109
KCNIP3	ENSG00000115041.12	0.540	6.290	-2.243	3.90e-91
FGL2	ENSG00000127951.5	3.620	20.880	-2.244	8.39e-88
CTD-2303H24.2	ENSG00000273018.5	0.460	5.930	-2.247	5.36e-87
ADCY4	ENSG00000129467.13	2.860	17.340	-2.248	5.27e-101
SCUBE2	ENSG00000175356.12	1.370	10.260	-2.248	2.02e-129
APBB3	ENSG00000113108.17	6.020	32.360	-2.249	7.05e-109
MT-ND1	ENSG00000198888.2	2849.710	13563.105	-2.250	2.87e-54
TMEM59L	ENSG00000105696.8	0.210	4.770	-2.254	9.18e-118
MFAP5	ENSG00000197614.10	3.140	18.750	-2.254	1.79e-63
DIXDC1	ENSG00000150764.13	2.960	17.960	-2.259	9.93e-70
GSTM5	ENSG00000134201.10	0.690	7.090	-2.259	1.15e-117
PBX3	ENSG00000167081.16	5.580	30.560	-2.262	1.91e-50
EMILIN1	ENSG00000138080.13	27.070	133.712	-2.263	5.78e-39
RP4-635E18.8	ENSG00000271895.2	3.330	19.790	-2.263	6.78e-112
GUSBP11	ENSG00000228315.11	3.280	19.569	-2.265	6.83e-117
ALDH1A1	ENSG00000165092.12	25.210	125.078	-2.266	1.00e-60
TRO	ENSG00000067445.20	0.820	7.780	-2.270	1.48e-86
USP9Y	ENSG00000114374.12	0.440	5.950	-2.271	4.32e-18
CKB	ENSG00000166165.12	293.211	1420.319	-2.272	2.41e-41
RP11-1055B8.4	ENSG00000262877.4	0.550	6.500	-2.275	3.91e-89
AHNAK	ENSG00000124942.13	37.990	188.013	-2.277	1.53e-85
SHC2	ENSG00000129946.10	4.720	26.800	-2.281	1.20e-52
LY6G5B	ENSG00000240053.8	2.770	17.349	-2.283	6.12e-106
WDR86	ENSG00000187260.15	0.700	7.280	-2.284	1.38e-103
RP11-448G15.3	ENSG00000261490.1	0.450	6.060	-2.284	4.78e-128
NECAB1	ENSG00000123119.11	0.100	4.360	-2.285	4.24e-89
RGAG4	ENSG00000242732.4	0.490	6.260	-2.285	7.31e-104
NPR1	ENSG00000169418.9	0.920	8.370	-2.287	1.95e-111
TMEM240	ENSG00000205090.8	0.810	7.840	-2.288	2.05e-87
ZNF662	ENSG00000182983.14	0.410	5.890	-2.289	2.21e-129
MROH7	ENSG00000184313.19	0.600	6.830	-2.291	5.43e-119
NDN	ENSG00000182636.5	4.200	24.529	-2.296	1.02e-92
TCF21	ENSG00000118526.6	1.220	9.910	-2.297	3.37e-146
ARHGAP6	ENSG00000047648.21	1.080	9.240	-2.299	8.10e-61
SH3BGR	ENSG00000185437.13	2.750	17.470	-2.300	1.18e-72
DPYSL3	ENSG00000113657.12	15.540	80.710	-2.305	9.66e-38
PDE1B	ENSG00000123360.11	0.570	6.760	-2.305	3.32e-84
PLAC9	ENSG00000189129.13	2.070	14.200	-2.308	1.37e-121
PTPRM	ENSG00000173482.16	5.380	30.710	-2.313	6.89e-79
P3H2	ENSG00000090530.9	2.830	18.040	-2.314	2.33e-83
P2RX1	ENSG00000108405.3	0.540	6.680	-2.318	5.73e-123
LTBP3	ENSG00000168056.14	19.590	101.962	-2.322	2.66e-64
ZNF471	ENSG00000196263.7	0.190	4.950	-2.322	9.57e-120
SALL2	ENSG00000165821.11	0.480	6.420	-2.326	8.06e-94
SLIT2	ENSG00000145147.19	0.610	7.080	-2.327	3.55e-71
SORCS1	ENSG00000108018.15	0.060	4.330	-2.330	3.11e-107
LPP	ENSG00000145012.12	7.370	41.080	-2.330	4.55e-83
TTTY14	ENSG00000176728.7	0.050	4.280	-2.330	1.80e-37
GSN	ENSG00000148180.16	129.364	656.885	-2.335	3.07e-79
AASS	ENSG00000008311.14	1.090	9.550	-2.336	1.18e-96
NRXN3	ENSG00000021645.17	1.140	9.810	-2.337	4.52e-45
METTL7A	ENSG00000185432.11	14.000	74.832	-2.338	1.12e-116
FBXL7	ENSG00000183580.9	1.240	10.330	-2.339	2.66e-91
CD163	ENSG00000177575.12	6.970	39.341	-2.340	1.42e-52
COL28A1	ENSG00000215018.9	0.620	7.220	-2.343	4.46e-94
HLX	ENSG00000136630.12	4.530	27.050	-2.343	1.48e-72
RP11-680F20.12	ENSG00000264299.1	0.490	6.560	-2.343	8.52e-69
MAP1B	ENSG00000131711.14	0.870	8.500	-2.345	9.56e-72
RP11-554A11.4	ENSG00000261625.1	0.260	5.410	-2.347	1.73e-82
FAXDC2	ENSG00000170271.10	5.050	29.821	-2.349	8.72e-75
GLI3	ENSG00000106571.12	0.510	6.710	-2.352	1.67e-78
MMRN1	ENSG00000138722.9	0.470	6.510	-2.353	1.16e-107
PKD1P6	ENSG00000270580.5	5.610	32.851	-2.356	1.56e-73
CHL1	ENSG00000134121.9	0.440	6.380	-2.358	2.74e-114
SLIT3	ENSG00000184347.14	1.740	13.050	-2.358	9.08e-68
ZMAT1	ENSG00000166432.14	0.630	7.370	-2.360	5.76e-99
RASD2	ENSG00000100302.6	1.610	12.430	-2.363	5.54e-94
FCGR2C	ENSG00000244682.7	1.050	9.560	-2.365	3.06e-92
HERC2P2	ENSG00000276550.4	7.830	44.479	-2.365	8.93e-74
BRSK1	ENSG00000160469.16	0.860	8.600	-2.368	1.13e-81
LCN10	ENSG00000187922.13	0.120	4.790	-2.370	6.16e-117
ARHGEF4	ENSG00000136002.16	0.980	9.250	-2.372	7.28e-53
RP11-64B16.2	ENSG00000213144.2	0.490	6.720	-2.373	5.41e-71
PTBP2	ENSG00000117569.18	3.640	23.060	-2.374	1.98e-97
SSC5D	ENSG00000179954.14	2.560	17.460	-2.374	2.69e-43
TNC	ENSG00000041982.14	16.950	92.302	-2.378	2.23e-22
MCAM	ENSG00000076706.14	26.379	141.552	-2.380	1.68e-42
AC025165.8	ENSG00000224713.4	0.060	4.530	-2.383	2.77e-101
BEX1	ENSG00000133169.5	0.090	4.690	-2.384	9.76e-114
IGSF9B	ENSG00000080854.14	0.690	7.820	-2.384	1.01e-58
RP11-175B9.3	ENSG00000236439.4	2.350	16.511	-2.386	7.21e-114
SOX15	ENSG00000129194.7	0.390	6.330	-2.399	5.74e-99
LRRN4CL	ENSG00000177363.4	0.760	8.290	-2.400	4.42e-109
BAG2	ENSG00000112208.11	2.730	18.699	-2.401	3.98e-42
CA7	ENSG00000168748.13	0.310	5.920	-2.401	3.06e-39
TUBB6	ENSG00000176014.12	22.659	123.939	-2.401	4.67e-61
RP3-525N10.2	ENSG00000230910.2	0.010	4.350	-2.405	1.65e-113
PGA3	ENSG00000229859.8	0.030	4.460	-2.406	6.44e-81
GEM	ENSG00000164949.7	10.650	60.799	-2.407	8.65e-35
CACNA2D1	ENSG00000153956.15	0.580	7.390	-2.409	2.04e-72
CACNB2	ENSG00000165995.18	1.000	9.630	-2.410	1.05e-144
GUCA2B	ENSG00000044012.3	0.270	5.750	-2.410	1.21e-35
GOLGA6L5P	ENSG00000230373.8	1.260	11.010	-2.410	6.36e-110
TCEAL7	ENSG00000182916.7	1.210	10.750	-2.411	2.16e-88
NPIPP1	ENSG00000188599.17	8.960	52.059	-2.413	1.33e-65
TSHZ3	ENSG00000121297.6	1.160	10.520	-2.415	2.04e-78
NTN1	ENSG00000065320.8	0.690	8.030	-2.418	1.30e-121
SYNE1	ENSG00000131018.22	3.480	22.960	-2.419	3.42e-88
FGFR2	ENSG00000066468.20	3.520	23.200	-2.421	9.46e-98
ADAMTS8	ENSG00000134917.9	0.390	6.450	-2.422	2.17e-77
NACAD	ENSG00000136274.8	0.320	6.080	-2.423	5.68e-105
PTRF	ENSG00000177469.12	31.611	174.018	-2.424	6.12e-45
LDLRAD2	ENSG00000187942.11	0.750	8.420	-2.428	5.92e-107
CP	ENSG00000047457.13	0.720	8.260	-2.429	8.06e-93
ROBO3	ENSG00000154134.14	2.240	16.450	-2.429	5.45e-101
TCEAL3	ENSG00000196507.10	7.400	44.230	-2.429	4.71e-77
PI16	ENSG00000164530.13	0.180	5.360	-2.430	7.75e-85
OBSL1	ENSG00000124006.14	6.360	38.730	-2.432	9.48e-58
CNTNAP1	ENSG00000108797.11	1.690	13.560	-2.436	2.15e-65
HOXA11-AS1_5	ENSG00000278592.1	0.660	8.010	-2.440	1.53e-57
SAMD4A	ENSG00000020577.13	2.730	19.280	-2.443	7.28e-65
LILRB5	ENSG00000105609.16	0.680	8.140	-2.444	4.22e-144
SCARA3	ENSG00000168077.13	1.960	15.140	-2.447	4.84e-77
PNPLA7	ENSG00000130653.15	1.220	11.120	-2.449	5.79e-137
HACD1	ENSG00000165996.13	4.480	29.060	-2.456	3.17e-45
COPZ2	ENSG00000005243.9	7.230	44.200	-2.457	1.91e-50
KLF9	ENSG00000119138.4	4.820	31.021	-2.460	3.77e-110
OLFM1	ENSG00000130558.18	1.740	14.130	-2.465	6.33e-107
CMAHP	ENSG00000168405.14	3.080	21.580	-2.468	4.23e-122
FGF7	ENSG00000140285.9	2.220	16.810	-2.468	5.01e-58
DLG4	ENSG00000132535.18	2.830	20.210	-2.469	2.46e-91
EHBP1L1	ENSG00000173442.11	22.721	130.408	-2.470	2.90e-86
CIART	ENSG00000159208.15	0.830	9.160	-2.473	1.47e-69
GOLGA8B	ENSG00000215252.11	5.560	35.540	-2.478	1.52e-70
DZIP1	ENSG00000134874.17	1.250	11.540	-2.479	5.05e-81
JAM2	ENSG00000154721.14	1.340	12.050	-2.479	9.57e-119
CHRDL2	ENSG00000054938.15	1.660	13.850	-2.481	2.71e-23
KLF15	ENSG00000163884.3	0.410	6.880	-2.482	3.90e-102
SLC25A27	ENSG00000153291.15	4.660	30.689	-2.485	8.58e-71
C14orf132	ENSG00000227051.5	0.620	8.130	-2.495	6.34e-98
CAP2	ENSG00000112186.11	1.660	14.070	-2.502	2.63e-61
EHD2	ENSG00000024422.11	12.560	75.992	-2.505	1.05e-63
SNCA	ENSG00000145335.15	1.330	12.240	-2.506	2.62e-72
BEND5	ENSG00000162373.12	0.460	7.320	-2.511	5.47e-104
CYP4B1	ENSG00000142973.12	0.180	5.730	-2.512	4.48e-77
FAM189A2	ENSG00000135063.17	0.310	6.470	-2.512	7.09e-127
RERGL	ENSG00000111404.6	0.060	5.050	-2.513	2.93e-103
FBXO32	ENSG00000156804.7	15.160	91.360	-2.515	8.83e-65
DPY19L2	ENSG00000177990.11	0.160	5.680	-2.526	1.09e-109
STAB1	ENSG00000010327.10	13.060	79.981	-2.526	4.04e-123
TCEA2	ENSG00000171703.16	6.170	40.299	-2.526	1.85e-68
COX7A1	ENSG00000161281.10	15.380	93.422	-2.527	7.08e-51
PEG10	ENSG00000242265.5	0.280	6.380	-2.528	3.81e-56
SMYD1	ENSG00000115593.14	0.040	5.010	-2.531	7.41e-74
MPZ	ENSG00000158887.15	0.690	8.800	-2.536	2.53e-129
C2orf74	ENSG00000237651.6	1.730	14.860	-2.538	8.17e-90
NRBP2	ENSG00000185189.15	7.970	51.282	-2.543	8.35e-88
ARL4D	ENSG00000175906.4	1.650	14.500	-2.548	1.15e-81
TSPAN2	ENSG00000134198.9	3.520	25.430	-2.548	2.91e-49
RAB34	ENSG00000109113.17	11.510	72.448	-2.554	4.06e-68
LAMA5	ENSG00000130702.13	28.271	170.934	-2.554	7.54e-47
VIPR2	ENSG00000106018.13	0.200	6.070	-2.559	6.38e-85
MS4A12	ENSG00000071203.9	0.670	8.850	-2.560	7.57e-23
PKD1	ENSG00000008710.17	21.000	129.041	-2.563	2.35e-84
COL21A1	ENSG00000124749.16	0.360	7.040	-2.564	4.79e-85
PTH1R	ENSG00000160801.13	0.240	6.340	-2.565	4.07e-149
SH3BP5-AS1	ENSG00000224660.1	1.030	11.060	-2.571	8.29e-137
SOBP	ENSG00000112320.11	0.630	8.700	-2.573	9.29e-69
DAAM2	ENSG00000146122.16	1.600	14.480	-2.574	1.29e-153
RP11-203J24.9	ENSG00000257524.5	1.250	12.410	-2.575	1.71e-119
SERPINA3	ENSG00000196136.16	0.790	9.690	-2.578	4.82e-61
SCHIP1	ENSG00000151967.18	0.440	7.660	-2.588	1.48e-85
SSBP2	ENSG00000145687.15	3.170	24.130	-2.591	5.37e-120
JAZF1	ENSG00000153814.11	2.220	18.400	-2.591	8.73e-78
MYOC	ENSG00000034971.14	0.010	5.090	-2.592	1.29e-113
C20orf194	ENSG00000088854.12	0.660	9.020	-2.594	2.81e-103
LIFR	ENSG00000113594.9	0.270	6.680	-2.596	4.19e-166
NLGN2	ENSG00000169992.9	2.830	22.170	-2.597	7.56e-75
LCAT	ENSG00000213398.7	3.050	23.591	-2.602	2.48e-94
RP11-341G23.4	ENSG00000257681.1	0.870	10.350	-2.602	7.32e-65
CTB-79E8.3	ENSG00000253683.1	0.000	5.100	-2.609	1.17e-75
ADAMTSL3	ENSG00000156218.12	0.240	6.580	-2.612	1.80e-82
DYNC1I1	ENSG00000158560.14	0.290	6.890	-2.613	2.37e-77
LCN6	ENSG00000267206.5	0.110	5.790	-2.613	2.82e-127
LY6H	ENSG00000176956.12	0.350	7.330	-2.625	5.11e-65
CNTFR	ENSG00000122756.14	0.120	5.930	-2.629	8.00e-136
WNT9A	ENSG00000143816.7	0.440	7.920	-2.631	4.98e-86
RP11-152H18.3	ENSG00000254665.1	1.220	12.760	-2.632	2.14e-49
PPP1R3C	ENSG00000119938.8	0.660	9.300	-2.633	9.60e-79
CLCA4	ENSG00000016602.9	0.450	8.000	-2.634	7.38e-23
YJEFN3	ENSG00000250067.11	0.840	10.480	-2.641	7.67e-120
HLF	ENSG00000108924.13	0.500	8.370	-2.643	7.25e-86
NBEA	ENSG00000172915.18	0.250	6.820	-2.645	1.86e-107
PCOLCE2	ENSG00000163710.7	0.470	8.220	-2.649	2.00e-91
RP11-867G23.10	ENSG00000254510.1	0.140	6.150	-2.649	5.01e-84
AC053503.12	ENSG00000280323.1	0.010	5.350	-2.652	2.15e-75
SPACA6P	ENSG00000182310.12	1.580	15.230	-2.653	7.07e-86
CNR1	ENSG00000118432.12	0.060	5.670	-2.654	2.65e-135
PDE9A	ENSG00000160191.17	11.520	77.869	-2.655	4.21e-116
ITPR1	ENSG00000150995.17	2.400	20.430	-2.656	1.20e-91
DDX3Y	ENSG00000067048.16	1.770	16.480	-2.658	1.02e-10
RASL12	ENSG00000103710.10	2.350	20.160	-2.659	2.26e-85
TCF7L1	ENSG00000152284.4	1.920	17.460	-2.660	7.19e-105
WWTR1	ENSG00000018408.14	6.620	47.221	-2.662	1.97e-54
EPB41L3	ENSG00000082397.15	3.830	29.670	-2.667	5.05e-123
FILIP1	ENSG00000118407.14	0.330	7.480	-2.673	1.44e-81
BCL6	ENSG00000113916.17	6.040	43.989	-2.676	5.23e-75
FOXF2	ENSG00000137273.3	2.240	19.721	-2.677	5.65e-104
MTCL1	ENSG00000168502.17	3.110	25.400	-2.683	4.73e-41
SELM	ENSG00000198832.10	55.579	363.219	-2.686	1.52e-54
MAP3K12	ENSG00000139625.12	2.430	21.110	-2.688	8.82e-113
MIR497HG	ENSG00000267532.3	0.690	9.910	-2.691	1.55e-124
KCNH2	ENSG00000055118.14	4.530	34.750	-2.693	5.40e-45
NCS1	ENSG00000107130.9	8.390	59.738	-2.693	4.53e-29
PENK	ENSG00000181195.10	0.150	6.440	-2.694	1.23e-59
SMARCD3	ENSG00000082014.16	4.970	37.670	-2.695	1.16e-112
FOXF1	ENSG00000103241.6	4.440	34.229	-2.695	3.22e-91
C1orf95	ENSG00000203685.9	0.090	6.080	-2.699	1.30e-92
AKT3	ENSG00000117020.16	1.800	17.210	-2.701	9.96e-84
GAS1	ENSG00000180447.6	1.330	14.150	-2.701	4.75e-51
CD36	ENSG00000135218.17	2.620	22.550	-2.702	6.81e-99
NT5DC3	ENSG00000111696.11	3.450	28.010	-2.705	2.92e-55
SEC31B	ENSG00000075826.16	1.970	18.379	-2.706	2.94e-114
SERTAD4-AS1	ENSG00000203706.8	1.440	14.920	-2.706	6.85e-71
FGF2	ENSG00000138685.12	0.460	8.530	-2.707	6.43e-82
RNF112	ENSG00000128482.15	0.240	7.100	-2.708	9.55e-157
ADAMTS1	ENSG00000154734.14	4.110	32.549	-2.715	4.55e-90
DMD	ENSG00000198947.14	2.440	21.651	-2.719	8.53e-72
EFS	ENSG00000100842.12	1.060	12.560	-2.719	4.87e-99
IFFO1	ENSG00000010295.19	2.800	24.020	-2.719	8.89e-120
CXCL12	ENSG00000107562.16	7.850	57.412	-2.722	8.20e-80
PALLD	ENSG00000129116.17	36.559	246.799	-2.722	1.25e-52
GLP2R	ENSG00000065325.12	0.180	6.790	-2.723	2.11e-191
KCNQ4	ENSG00000117013.14	0.860	11.300	-2.725	1.08e-89
TSPAN18	ENSG00000157570.11	3.060	25.860	-2.726	2.02e-53
IQCJ-SCHIP1	ENSG00000250588.6	3.310	27.530	-2.727	7.04e-56
PRICKLE2	ENSG00000163637.11	0.910	11.650	-2.728	4.68e-97
DST	ENSG00000151914.17	29.470	201.117	-2.730	3.28e-91
TPM1	ENSG00000140416.19	239.004	1599.604	-2.737	1.86e-60
EML1	ENSG00000066629.16	2.240	20.639	-2.740	6.77e-81
ZCCHC24	ENSG00000165424.6	5.020	39.221	-2.740	1.20e-63
CACNA1C	ENSG00000151067.20	3.410	28.531	-2.743	7.89e-44
RAI2	ENSG00000131831.17	2.350	21.450	-2.744	1.01e-91
ITIH5	ENSG00000123243.14	4.220	34.130	-2.751	8.71e-79
DMPK	ENSG00000104936.17	13.330	95.862	-2.757	2.23e-85
PYY	ENSG00000131096.10	0.060	6.170	-2.758	2.35e-38
PLEKHH2	ENSG00000152527.13	0.570	9.630	-2.759	4.80e-128
NGFR	ENSG00000064300.8	0.430	8.690	-2.760	3.94e-110
SCNN1B	ENSG00000168447.10	1.300	14.580	-2.760	3.27e-56
KLHDC8B	ENSG00000185909.14	6.270	48.281	-2.761	8.83e-85
PTN	ENSG00000105894.11	1.410	15.360	-2.763	9.14e-97
MYOT	ENSG00000120729.9	0.070	6.280	-2.766	4.82e-139
CTSF	ENSG00000174080.10	6.860	52.570	-2.769	1.20e-82
BVES	ENSG00000112276.13	0.260	7.620	-2.774	5.68e-88
RGS11	ENSG00000076344.15	1.010	12.760	-2.775	2.85e-100
NEAT1	ENSG00000245532.5	153.915	1060.404	-2.776	5.92e-75
GPR162	ENSG00000250510.7	0.860	11.740	-2.776	9.64e-135
BEX4	ENSG00000102409.9	5.300	42.209	-2.778	2.22e-110
ABCA9	ENSG00000154258.16	0.100	6.550	-2.779	4.02e-135
RP11-69E11.4	ENSG00000182109.7	1.320	14.950	-2.781	7.37e-127
NRP2	ENSG00000118257.16	6.690	51.980	-2.784	1.97e-42
GPM6B	ENSG00000046653.14	0.580	9.890	-2.785	3.91e-105
FBXO17	ENSG00000269190.5	1.190	14.130	-2.788	2.59e-80
PLCD4	ENSG00000115556.13	0.590	9.990	-2.789	1.26e-94
JAM3	ENSG00000166086.12	4.210	35.211	-2.797	8.08e-85
GALNT15	ENSG00000131386.17	0.450	9.130	-2.805	1.29e-107
ROR2	ENSG00000169071.14	2.100	20.690	-2.807	7.45e-61
WBSCR17	ENSG00000185274.11	0.330	8.330	-2.810	2.73e-90
NXN	ENSG00000167693.16	6.060	48.680	-2.815	1.11e-51
F13A1	ENSG00000124491.15	1.650	17.670	-2.817	8.25e-89
BMP3	ENSG00000152785.6	0.090	6.720	-2.824	2.67e-167
ARMCX1	ENSG00000126947.11	1.820	18.980	-2.825	1.33e-104
SST	ENSG00000157005.3	0.150	7.180	-2.830	4.26e-86
C16orf45	ENSG00000166780.10	3.930	34.090	-2.831	6.44e-80
MALAT1	ENSG00000251562.7	32.390	237.025	-2.834	6.20e-89
FOXP2	ENSG00000128573.22	0.540	10.040	-2.842	6.79e-97
FNBP1	ENSG00000187239.16	7.820	62.240	-2.842	1.92e-104
GJC1	ENSG00000182963.9	0.990	13.280	-2.843	7.83e-71
SNCG	ENSG00000173267.13	2.130	21.580	-2.851	2.03e-101
TSC22D3	ENSG00000157514.16	24.540	183.355	-2.852	3.21e-89
NFATC4	ENSG00000100968.13	9.740	76.680	-2.855	1.47e-81
CBX7	ENSG00000100307.12	6.690	55.299	-2.872	6.72e-120
MYOM1	ENSG00000101605.12	0.480	9.880	-2.878	1.36e-134
CLEC3B	ENSG00000163815.5	5.010	43.269	-2.881	3.99e-127
RNF150	ENSG00000170153.10	0.240	8.150	-2.883	2.00e-89
NTSR1	ENSG00000101188.4	0.220	8.040	-2.889	8.78e-52
FAM65C	ENSG00000042062.11	0.640	11.180	-2.893	1.11e-142
PDZRN3	ENSG00000121440.14	4.930	43.131	-2.896	1.33e-82
RP11-887P2.5	ENSG00000258274.1	0.010	6.540	-2.900	2.45e-80
SMPX	ENSG00000091482.5	0.240	8.270	-2.902	1.65e-54
SGCE	ENSG00000127990.15	3.710	34.420	-2.911	1.34e-85
ACTA2	ENSG00000107796.12	167.022	1263.841	-2.912	4.99e-53
PLA2G5	ENSG00000127472.10	0.580	10.890	-2.912	1.85e-75
ABCA6	ENSG00000154262.12	0.260	8.490	-2.913	3.10e-141
ARHGAP10	ENSG00000071205.11	2.820	27.830	-2.916	3.33e-87
FAXC	ENSG00000146267.11	0.890	13.280	-2.918	1.07e-61
NOVA1	ENSG00000139910.19	0.200	8.080	-2.920	3.93e-128
AMY2B	ENSG00000240038.6	2.360	24.599	-2.930	7.95e-118
MUSTN1	ENSG00000272573.5	0.440	9.980	-2.931	4.20e-146
SNHG14	ENSG00000224078.12	2.250	23.811	-2.932	2.20e-96
KIAA1644	ENSG00000138944.7	0.210	8.240	-2.933	3.69e-88
GPR17	ENSG00000144230.16	0.130	7.630	-2.933	1.54e-95
NKX3-2	ENSG00000109705.7	0.390	9.620	-2.934	3.49e-78
SPG20	ENSG00000133104.12	3.210	31.210	-2.936	3.06e-98
CDH19	ENSG00000071991.8	0.030	6.910	-2.941	5.98e-116
TWIST2	ENSG00000233608.3	0.810	12.900	-2.941	2.39e-110
NEGR1	ENSG00000172260.13	0.490	10.460	-2.943	1.11e-124
SORBS2	ENSG00000154556.17	11.070	92.091	-2.947	1.62e-69
AMOTL1	ENSG00000166025.17	1.520	18.439	-2.948	2.18e-73
FBLN5	ENSG00000140092.14	6.210	54.628	-2.948	1.23e-101
FEZ1	ENSG00000149557.12	2.930	29.380	-2.951	1.64e-88
ADAMTS10	ENSG00000142303.13	1.310	16.979	-2.960	1.10e-110
HSPA2	ENSG00000126803.9	5.470	49.631	-2.968	6.17e-88
COX7CP1	ENSG00000235957.1	0.000	6.850	-2.973	9.23e-100
CCBE1	ENSG00000183287.13	0.130	7.880	-2.974	1.54e-93
SYNGR1	ENSG00000100321.14	1.280	16.910	-2.974	4.27e-101
ZSCAN18	ENSG00000121413.12	6.290	56.300	-2.975	6.74e-104
IGFBP6	ENSG00000167779.7	11.420	96.978	-2.980	1.39e-109
CTXN1	ENSG00000178531.5	1.680	20.240	-2.986	1.23e-45
TP73-AS1	ENSG00000227372.10	1.190	16.400	-2.990	7.33e-134
RP11-334J6.7	ENSG00000176868.2	0.360	9.810	-2.991	1.17e-41
REEP2	ENSG00000132563.15	0.710	12.620	-2.994	3.27e-90
STMN2	ENSG00000104435.13	0.750	12.980	-2.998	7.01e-142
MT1M	ENSG00000205364.3	1.670	20.381	-3.001	1.01e-75
HOXB2	ENSG00000173917.10	2.540	27.481	-3.008	1.07e-75
ADAMTSL4	ENSG00000143382.13	2.520	27.380	-3.011	6.75e-129
GYPC	ENSG00000136732.14	7.280	65.798	-3.012	3.01e-97
TMEM100	ENSG00000166292.11	0.360	9.980	-3.013	1.19e-194
ZNF667-AS1	ENSG00000166770.10	1.550	19.590	-3.013	8.19e-103
PTPRS	ENSG00000105426.14	1.410	18.491	-3.016	1.45e-109
AHNAK2	ENSG00000185567.6	5.520	51.900	-3.020	5.47e-44
CNTNAP3B	ENSG00000154529.14	0.280	9.400	-3.022	1.20e-105
SERPINA3	ENSG00000273259.2	1.790	21.690	-3.024	1.29e-60
TMEM200B	ENSG00000253304.1	1.060	15.840	-3.031	5.19e-97
KIAA1462	ENSG00000165757.8	2.370	26.620	-3.035	1.27e-56
RBPMS	ENSG00000157110.15	33.630	283.145	-3.037	1.01e-62
MPDZ	ENSG00000107186.16	1.340	18.301	-3.044	5.89e-89
TMBIM4	ENSG00000282031.1	0.000	7.250	-3.044	1.08e-34
ARHGEF17	ENSG00000110237.3	4.820	47.310	-3.053	7.37e-85
COL6A2	ENSG00000142173.14	102.273	857.087	-3.055	4.52e-70
GFRA1	ENSG00000151892.14	0.230	9.230	-3.056	2.66e-121
TXLNGY	ENSG00000131002.11	0.900	14.840	-3.059	9.41e-5
MAOB	ENSG00000069535.13	1.960	23.700	-3.061	2.23e-83
MBNL1-AS1	ENSG00000229619.3	0.850	14.450	-3.062	1.31e-92
CES1	ENSG00000198848.12	6.150	58.969	-3.068	6.77e-47
PODN	ENSG00000174348.13	5.270	51.671	-3.070	1.23e-80
GOLGA8A	ENSG00000175265.17	5.600	54.549	-3.073	2.14e-81
ACACB	ENSG00000076555.15	3.080	33.351	-3.074	6.10e-142
CA4	ENSG00000167434.9	1.020	16.030	-3.076	2.51e-38
HMCN2	ENSG00000148357.16	1.960	24.040	-3.081	1.57e-115
SFRP1	ENSG00000104332.11	0.180	9.000	-3.083	8.74e-130
ITGA5	ENSG00000161638.10	21.760	191.951	-3.084	9.74e-56
FBXL22	ENSG00000197361.6	0.770	14.030	-3.086	7.85e-83
SLC22A17	ENSG00000092096.14	1.850	23.230	-3.088	1.67e-123
CILP	ENSG00000138615.5	0.270	9.820	-3.091	1.73e-111
PHYHD1	ENSG00000175287.18	1.540	20.690	-3.094	1.30e-119
PCSK1N	ENSG00000102109.8	0.420	11.210	-3.104	4.54e-93
CLDN5	ENSG00000184113.9	3.780	40.129	-3.105	6.51e-139
CLIP4	ENSG00000115295.19	0.840	14.850	-3.107	3.64e-120
IL11RA	ENSG00000137070.17	4.000	42.299	-3.114	1.52e-149
GREM2	ENSG00000180875.4	0.450	11.580	-3.117	7.71e-130
GABBR1	ENSG00000204681.10	4.740	48.839	-3.118	1.24e-101
PTGS1	ENSG00000095303.14	3.780	40.649	-3.123	3.36e-96
MAP6	ENSG00000171533.11	0.460	11.730	-3.124	2.98e-90
CLMP	ENSG00000166250.11	2.040	25.530	-3.125	1.41e-97
REEP1	ENSG00000068615.16	1.250	18.680	-3.129	2.08e-61
ZEB1	ENSG00000148516.21	3.060	34.530	-3.129	7.01e-73
GPRASP1	ENSG00000198932.12	0.600	13.010	-3.130	2.00e-120
RP11-6O2.3	ENSG00000261616.1	0.120	8.810	-3.131	1.32e-99
STON1	ENSG00000243244.5	1.210	18.410	-3.135	7.02e-88
MRVI1	ENSG00000072952.18	3.850	41.630	-3.136	1.30e-83
ZG16	ENSG00000174992.7	0.540	12.590	-3.142	1.27e-25
WISP2	ENSG00000064205.10	0.170	9.380	-3.149	3.80e-136
CHGA	ENSG00000100604.12	0.510	12.410	-3.151	6.38e-50
EPHA7	ENSG00000135333.13	0.120	8.950	-3.151	2.86e-86
C15orf52	ENSG00000188549.12	5.360	55.672	-3.156	1.16e-93
SCGN	ENSG00000079689.13	0.170	9.440	-3.158	1.27e-181
APOD	ENSG00000189058.8	7.360	74.480	-3.175	6.95e-80
MFAP4	ENSG00000166482.11	18.581	176.704	-3.182	4.67e-94
EBF4	ENSG00000088881.20	1.970	25.989	-3.184	9.30e-108
MIR4697HG	ENSG00000280237.1	0.490	12.540	-3.184	1.70e-85
PALM	ENSG00000099864.17	2.260	28.759	-3.190	7.03e-110
MEG3	ENSG00000214548.14	4.540	49.631	-3.192	2.80e-112
CSPG4	ENSG00000173546.7	2.800	33.760	-3.193	3.99e-71
STARD9	ENSG00000159433.11	0.640	14.000	-3.193	6.11e-117
TNS2	ENSG00000111077.17	10.870	108.030	-3.199	1.43e-123
PDLIM4	ENSG00000131435.12	7.240	75.029	-3.206	3.61e-66
PRRT2	ENSG00000167371.16	0.880	16.490	-3.218	5.42e-151
ABI3BP	ENSG00000154175.16	1.800	25.090	-3.220	7.24e-115
DDR2	ENSG00000162733.16	2.670	33.360	-3.227	2.09e-87
BHMT2	ENSG00000132840.9	0.300	11.190	-3.229	3.73e-99
AKAP12	ENSG00000131016.16	2.830	35.419	-3.249	3.66e-73
NKX2-3	ENSG00000119919.10	1.450	22.299	-3.249	7.77e-157
PHLDB2	ENSG00000144824.19	2.250	29.931	-3.251	6.56e-81
OSR1	ENSG00000143867.6	0.360	11.960	-3.252	4.05e-117
AC002398.12	ENSG00000267328.1	0.290	11.340	-3.258	1.92e-60
COL6A1	ENSG00000142156.14	78.058	757.866	-3.263	4.99e-58
MEIS2	ENSG00000134138.19	2.120	29.019	-3.266	1.85e-75
LINC01573	ENSG00000237886.1	0.390	12.390	-3.268	4.00e-94
TGFB1I1	ENSG00000140682.18	16.410	168.055	-3.279	1.58e-70
KDM5D	ENSG00000012817.15	1.330	21.640	-3.280	1.02e-14
GSTM1	ENSG00000134184.12	1.160	20.060	-3.285	1.02e-9
TSPYL2	ENSG00000184205.14	7.470	82.002	-3.293	2.54e-98
CCDC136	ENSG00000128596.16	1.000	18.661	-3.297	6.53e-76
CAV1	ENSG00000105974.11	15.260	158.902	-3.298	3.41e-81
S100B	ENSG00000160307.9	2.700	35.621	-3.307	4.10e-105
ARHGEF26	ENSG00000114790.12	1.290	21.750	-3.312	6.98e-97
APBB1	ENSG00000166313.18	3.400	43.030	-3.323	1.33e-107
PTGIS	ENSG00000124212.5	0.850	17.570	-3.327	5.14e-71
FGFR1	ENSG00000077782.19	8.560	95.022	-3.328	2.04e-85
MYOCD	ENSG00000141052.17	0.450	13.560	-3.328	1.98e-94
CSRP1	ENSG00000159176.13	128.390	1302.799	-3.333	6.03e-63
RERG	ENSG00000134533.6	1.060	19.779	-3.334	2.44e-89
DPP6	ENSG00000130226.16	0.040	9.520	-3.338	3.42e-96
CLIP3	ENSG00000105270.14	2.790	37.759	-3.354	1.20e-93
RP11-166D19.1	ENSG00000255248.6	1.530	24.931	-3.357	1.05e-81
MAGI2-AS3	ENSG00000234456.7	1.670	26.460	-3.362	1.49e-102
UCHL1	ENSG00000154277.12	3.240	42.759	-3.367	3.36e-93
CALD1	ENSG00000122786.19	49.029	515.989	-3.369	1.65e-58
ANK2	ENSG00000145362.16	0.710	16.680	-3.370	7.69e-115
PYGM	ENSG00000068976.13	0.260	12.080	-3.376	1.71e-111
DNAJB5	ENSG00000137094.14	1.920	29.449	-3.382	3.34e-82
ACKR1	ENSG00000213088.9	2.560	36.289	-3.389	6.00e-110
TMOD1	ENSG00000136842.13	0.910	19.180	-3.401	2.80e-114
USP32P1	ENSG00000188933.14	0.550	15.480	-3.410	2.61e-61
PDZD4	ENSG00000067840.12	0.240	12.190	-3.411	8.23e-135
PER1	ENSG00000179094.13	8.110	97.160	-3.430	1.14e-118
PDLIM7	ENSG00000196923.13	38.239	421.795	-3.430	5.57e-54
GRIK5	ENSG00000105737.9	0.210	12.060	-3.432	1.43e-103
L1CAM	ENSG00000198910.12	1.130	22.170	-3.443	2.62e-87
DTNA	ENSG00000134769.21	1.160	22.600	-3.450	3.94e-91
PLEKHO1	ENSG00000023902.13	14.980	174.356	-3.456	1.07e-71
AGTR1	ENSG00000144891.17	0.090	11.070	-3.469	1.24e-107
RGS2	ENSG00000116741.7	12.590	149.987	-3.474	4.40e-84
SOX10	ENSG00000100146.16	0.030	10.600	-3.493	1.59e-150
RASGRP2	ENSG00000068831.18	1.910	31.780	-3.494	3.75e-141
PDLIM3	ENSG00000154553.13	10.680	130.825	-3.496	3.36e-73
KANK2	ENSG00000197256.10	20.540	242.223	-3.497	1.50e-76
ZBTB16	ENSG00000109906.13	0.150	12.100	-3.510	4.65e-133
SVIL	ENSG00000197321.14	13.280	161.679	-3.510	1.73e-76
FERMT2	ENSG00000073712.13	5.820	77.772	-3.530	4.12e-78
CFL2	ENSG00000165410.14	5.230	71.828	-3.547	1.15e-87
PPP1R1A	ENSG00000135447.16	0.260	13.770	-3.551	8.15e-92
MST1L	ENSG00000186715.10	0.670	18.621	-3.554	6.05e-137
VIP	ENSG00000146469.12	1.250	25.671	-3.567	2.85e-95
RIC3	ENSG00000166405.14	0.110	12.190	-3.571	8.47e-137
FENDRR	ENSG00000268388.5	4.280	62.120	-3.580	3.03e-118
ACTA2-AS1	ENSG00000180139.11	0.980	22.850	-3.590	1.05e-103
BOC	ENSG00000144857.14	2.380	39.689	-3.590	1.09e-88
DACT3	ENSG00000197380.10	1.220	25.801	-3.594	1.52e-89
CADM3	ENSG00000162706.12	0.160	13.120	-3.606	1.23e-184
TMEM35	ENSG00000126950.7	0.350	15.450	-3.607	1.11e-100
NPTX1	ENSG00000171246.5	0.070	12.090	-3.613	7.35e-87
ADAMTS9-AS1	ENSG00000241158.5	0.120	12.740	-3.617	4.70e-93
DTX3	ENSG00000178498.15	4.470	67.372	-3.644	5.13e-106
ATP2B4	ENSG00000058668.14	9.030	124.801	-3.649	9.07e-78
C8orf88	ENSG00000253250.2	0.470	17.460	-3.651	6.58e-98
PRUNE2	ENSG00000106772.17	7.430	105.141	-3.654	1.49e-76
CHRM2	ENSG00000181072.11	0.020	11.870	-3.657	2.19e-79
NEXN	ENSG00000162614.18	3.020	49.790	-3.659	9.50e-87
BCHE	ENSG00000114200.9	0.170	13.930	-3.674	2.78e-110
PDZRN4	ENSG00000165966.14	0.130	13.480	-3.680	9.45e-97
PDE2A	ENSG00000186642.15	0.950	24.020	-3.682	3.10e-153
FAM46B	ENSG00000158246.7	0.480	18.010	-3.683	8.89e-97
CLU	ENSG00000120885.19	56.281	744.123	-3.701	3.10e-83
SFRP5	ENSG00000120057.4	0.040	12.550	-3.704	7.96e-125
RIMKLB	ENSG00000166532.15	1.450	30.960	-3.705	1.59e-121
PCP4	ENSG00000183036.10	1.440	30.830	-3.705	2.07e-35
FAM107A	ENSG00000168309.16	0.680	21.091	-3.717	3.95e-192
PPP1R12B	ENSG00000077157.20	6.790	102.202	-3.728	1.81e-93
GPM6A	ENSG00000150625.16	0.080	13.350	-3.732	4.33e-101
MSRB3	ENSG00000174099.10	3.580	60.199	-3.740	1.12e-76
SDPR	ENSG00000168497.4	1.870	37.841	-3.758	9.24e-115
LYNX1	ENSG00000180155.18	0.610	21.190	-3.785	1.48e-108
CPXM2	ENSG00000121898.12	1.810	37.801	-3.787	8.52e-69
SMTN	ENSG00000183963.18	45.100	642.476	-3.803	1.27e-68
SLC26A10	ENSG00000135502.16	0.300	17.330	-3.818	8.75e-105
C20orf166-AS1	ENSG00000174403.15	0.060	14.020	-3.825	1.68e-102
ADCY5	ENSG00000173175.14	0.720	23.730	-3.846	4.54e-145
OGN	ENSG00000106809.10	0.340	18.390	-3.855	6.24e-116
RP11-286H15.1	ENSG00000272789.1	0.520	21.130	-3.864	2.86e-116
ABCA8	ENSG00000141338.13	0.220	16.930	-3.877	6.27e-225
SLC2A4	ENSG00000181856.14	0.940	27.521	-3.878	2.99e-104
ADHFE1	ENSG00000147576.15	0.380	19.390	-3.885	5.04e-193
SPARCL1	ENSG00000152583.12	21.989	339.318	-3.888	3.11e-102
CFD	ENSG00000197766.7	9.650	162.005	-3.936	1.74e-128
RAMP1	ENSG00000132329.10	10.420	174.816	-3.944	4.73e-37
FLNA	ENSG00000196924.14	210.065	3260.098	-3.950	1.99e-64
LDB3	ENSG00000122367.19	0.140	16.700	-3.957	2.13e-120
LYVE1	ENSG00000133800.8	0.740	26.440	-3.979	8.12e-169
SCARA5	ENSG00000168079.16	0.370	20.730	-3.987	5.72e-182
CCDC69	ENSG00000198624.12	4.970	93.909	-3.991	3.25e-117
MAL	ENSG00000172005.10	0.310	19.880	-3.994	5.62e-172
PDK4	ENSG00000004799.7	4.550	87.851	-4.001	2.21e-138
RPS4Y1	ENSG00000129824.15	10.890	189.610	-4.003	7.15e-4
UBXN10-AS1	ENSG00000225986.1	0.560	24.060	-4.006	7.76e-87
FAM129A	ENSG00000135842.16	1.600	41.541	-4.032	5.84e-110
MEIS1	ENSG00000143995.19	2.600	58.310	-4.042	8.13e-112
NNAT	ENSG00000053438.8	0.850	29.670	-4.051	1.07e-92
TNXB	ENSG00000168477.17	1.840	46.080	-4.051	2.67e-156
SCN7A	ENSG00000136546.13	0.040	16.280	-4.054	8.84e-133
KCNMA1	ENSG00000156113.20	2.860	63.738	-4.068	1.50e-125
RGMA	ENSG00000182175.13	1.800	45.949	-4.068	2.27e-113
SRPX	ENSG00000101955.14	2.210	53.891	-4.096	6.21e-154
AP000892.6	ENSG00000280143.1	3.570	77.278	-4.098	5.76e-94
THBS4	ENSG00000113296.14	0.650	27.410	-4.106	8.06e-51
NCAM1	ENSG00000149294.16	0.680	28.349	-4.127	1.45e-149
CCL14	ENSG00000276409.4	0.720	29.321	-4.140	5.06e-117
CHRDL1	ENSG00000101938.14	0.880	32.500	-4.155	1.80e-112
SGCA	ENSG00000108823.15	0.770	30.610	-4.159	7.03e-119
AOC3	ENSG00000131471.6	5.930	123.297	-4.165	1.03e-93
PRPH	ENSG00000135406.13	0.450	25.490	-4.191	9.64e-146
ASB2	ENSG00000100628.11	0.990	35.451	-4.195	5.08e-121
MGP	ENSG00000111341.9	47.599	895.282	-4.205	8.69e-74
TPM2	ENSG00000198467.13	110.361	2081.199	-4.225	2.45e-62
MASP1	ENSG00000127241.16	0.300	23.520	-4.237	9.48e-97
SORBS1	ENSG00000095637.20	8.330	175.557	-4.242	2.05e-82
MRGPRF	ENSG00000172935.8	3.440	84.483	-4.267	4.79e-96
MYLK	ENSG00000065534.18	20.359	418.388	-4.295	4.05e-76
AL442127.1	ENSG00000278371.2	0.000	18.699	-4.300	1.34e-46
GNAO1	ENSG00000087258.13	0.540	29.390	-4.303	1.71e-112
JPH2	ENSG00000149596.6	0.570	30.311	-4.318	7.83e-95
C2orf40	ENSG00000119147.9	0.210	23.501	-4.340	1.32e-152
FXYD6	ENSG00000137726.15	8.220	188.509	-4.361	1.40e-90
CASQ2	ENSG00000118729.11	0.110	22.680	-4.415	3.43e-102
PLXNB3	ENSG00000198753.11	0.700	35.370	-4.419	6.08e-84
CACNA1H	ENSG00000196557.10	3.100	88.272	-4.445	4.09e-108
GSTM2	ENSG00000213366.12	5.470	140.467	-4.451	2.16e-171
MAMDC2	ENSG00000165072.9	0.130	23.730	-4.452	8.48e-198
ANGPTL1	ENSG00000116194.12	0.180	25.100	-4.467	1.70e-145
FLNC	ENSG00000128591.15	3.560	100.078	-4.470	5.97e-70
FABP4	ENSG00000170323.8	0.780	38.569	-4.474	7.51e-108
PLP1	ENSG00000123560.13	0.090	23.300	-4.479	1.19e-168
TAGLN	ENSG00000149591.16	242.307	5473.697	-4.492	9.09e-63
CA1	ENSG00000133742.13	0.360	29.860	-4.504	8.51e-38
MORN5	ENSG00000185681.12	0.050	22.820	-4.504	1.97e-87
KCNMB1	ENSG00000145936.8	0.660	37.160	-4.523	3.93e-98
ARHGEF25	ENSG00000240771.6	3.290	97.673	-4.524	1.21e-116
TNS1	ENSG00000079308.16	7.920	205.187	-4.531	1.81e-92
CORO6	ENSG00000167549.18	0.280	28.610	-4.532	1.48e-150
ATP1A2	ENSG00000018625.14	0.140	25.710	-4.550	2.22e-143
PRIMA1	ENSG00000175785.12	0.070	24.460	-4.573	1.19e-165
MIR143HG	ENSG00000249669.7	0.450	33.779	-4.584	1.25e-112
RNA5SP216	ENSG00000251920.1	0.000	23.020	-4.586	2.35e-75
HIF3A	ENSG00000124440.15	0.430	34.621	-4.639	2.13e-150
PLN	ENSG00000198523.5	2.120	77.230	-4.648	6.55e-92
TCEAL2	ENSG00000184905.8	0.100	26.600	-4.649	7.79e-104
CRYAB	ENSG00000109846.7	12.370	334.879	-4.651	1.93e-111
LGI4	ENSG00000153902.13	1.280	57.571	-4.683	6.53e-176
PRELP	ENSG00000188783.5	1.430	62.042	-4.697	1.56e-120
LMO3	ENSG00000048540.14	0.420	35.961	-4.702	6.68e-108
ITGA7	ENSG00000135424.15	4.040	130.146	-4.702	5.63e-114
PPP1R14A	ENSG00000167641.10	6.400	202.755	-4.783	5.90e-118
GPX3	ENSG00000211445.11	12.520	393.657	-4.867	2.59e-162
HSPB7	ENSG00000173641.17	1.300	66.371	-4.872	8.94e-92
POPDC2	ENSG00000121577.13	1.200	64.359	-4.893	9.22e-93
LIMS2	ENSG00000072163.18	9.080	308.707	-4.941	1.29e-107
MAB21L2	ENSG00000181541.5	1.980	91.740	-4.960	4.11e-93
MYL9	ENSG00000101335.9	116.290	3665.005	-4.966	9.61e-76
FXYD1	ENSG00000266964.5	1.580	80.292	-4.978	4.92e-180
PLIN4	ENSG00000167676.4	0.210	37.180	-4.980	1.17e-99
PGM5	ENSG00000154330.12	2.690	118.890	-5.022	1.91e-108
HAND1	ENSG00000113196.2	0.030	33.669	-5.073	7.63e-83
PNCK	ENSG00000130822.15	0.680	56.539	-5.098	3.04e-88
RBFOX3	ENSG00000167281.18	0.070	36.430	-5.129	2.21e-101
HAND2-AS1	ENSG00000237125.8	0.220	42.370	-5.152	4.87e-131
PGM5-AS1	ENSG00000224958.5	0.000	39.151	-5.327	1.69e-110
TACR2	ENSG00000075073.14	0.760	70.761	-5.350	2.39e-92
C7	ENSG00000112936.18	1.670	111.391	-5.396	1.25e-148
FHL1	ENSG00000022267.16	8.240	411.229	-5.479	3.04e-150
DPT	ENSG00000143196.4	2.440	156.129	-5.513	2.91e-121
RBPMS2	ENSG00000166831.8	0.740	80.509	-5.550	9.77e-120
HAND2	ENSG00000164107.8	0.780	85.360	-5.600	9.93e-127
HSPB8	ENSG00000152137.6	2.430	166.640	-5.611	5.10e-105
PSD	ENSG00000059915.16	1.670	144.707	-5.770	1.15e-101
SYNPO2	ENSG00000172403.10	2.130	170.874	-5.779	8.01e-114
SPEG	ENSG00000072195.14	1.760	150.727	-5.781	2.31e-117
LMOD1	ENSG00000163431.12	3.750	260.384	-5.782	7.09e-127
ADAM33	ENSG00000149451.17	0.610	99.947	-5.970	2.11e-160
HSPB6	ENSG00000004776.11	4.170	372.939	-6.176	1.16e-116
CNN1	ENSG00000130176.7	15.110	1219.267	-6.243	5.10e-88
RP11-394O4.5	ENSG00000269936.3	2.030	264.275	-6.452	2.41e-128
ADH1B	ENSG00000196616.12	0.550	140.838	-6.516	3.75e-214
SYNM	ENSG00000182253.14	1.400	261.143	-6.771	9.04e-110
ACTG2	ENSG00000163017.13	29.181	3895.518	-7.012	1.41e-90
MYH11	ENSG00000133392.16	16.930	2405.631	-7.068	2.41e-104
DES	ENSG00000175084.11	11.750	4386.333	-8.427	9.31e-102

### Sheet: Reported Biomarker
Table S2 Reported biomarkers for colon cancer
A3
AKAP4
ANXA2
AR
ATG5
BAG-1
BANK1
CA
CD
CD44
CDA
CDH12
CEA
CELA1
COX-2
CPA4
CTRL
CYR61
DACH1
DD
DHX32
DPEP1
DVL1
DYX1C1
EDNRB
EFEMP2
FMNL2
GDF15
GLUT1
GM-CSF
GSTA4
HOTAIRM1
HV1
IGFBP3
IGF-I
IGM
II
KNG1
MIC-1
MIF
MMP-7
MS4A1
NEAT1
NLK
NNMT
NUMA
ODC
OLFM4
ORM2
P53
PHB
PLSCR1
PRL
PTPRG
PUF60
RPH3AL
RPS24
SEC24C
SEMA3D
SFRP2
SIMA
SPAG9
SPARC
STOML2
SURVIVIN
TAG-72
TF
TIMP-1
TPS
TRKB
VEGF
VIMENTIN

### Sheet: network features 
Table S3 The definition of these network features
Feature	Definition
Average Shortest Path Length
Betweenness Centrality
Closeness Centrality
Clustering Coefficient
Degree	the number of edges incident to the vertex
Eccentricity	the greatest geodesic distance between the vertex and any other vertex
Radiality
Stress
Topological Coefficient
n denotes the number of the vertexes.
d denotes the diameter of the network.
denotes the shortest distance between
and
.
denotes the total number of shortest paths from node s {\displaystyle s} s to node t.t {\displaystyle t} tt
denotes the total number of shortest paths from node s {\displaystyle s} s to node t that pass through v.t {\displaystyle t} tt
J (n, m) denotes the number of neighbors shared between the nodes n and m, plus one if there is a direct link between n and m.
denotes the neighbors of n

### Sheet: model topology
Table S4 Model topology features for the CCS-PPIN
SUID	AverageShortestPathLength	BetweennessCentrality	biomarker	ClosenessCentrality	ClusteringCoefficient	Degree	Eccentricity	IsSingleNode	name	NeighborhoodConnectivity	NumberOfDirectedEdges	NumberOfUndirectedEdges	p value	PartnerOfMultiEdgedNodePairs	Radiality	selected	SelfLoops	shared name	Stress	TopologicalCoefficient
308725	3.52551179	3.5125E-4	diagnosis	0.28364676	0.11538462	13	9	FALSE	MIF	30.23076923	13	0	5.62E-92	0	0.80572986	FALSE	0	MIF	1037714	0.09683844
306744	3.73417853	2.645E-5	diagnosis	0.26779652	0.62790698	43	10	FALSE	GSTA4	45.8372093	43	0		0	0.78967857	FALSE	0	GSTA4	360886	0.15860626
245995	3.85742492	0.0	diagnosis	0.2592403	1.0	15	10	FALSE	CDH12	31.33333333	15	0		0	0.78019808	FALSE	0	CDH12	0	0.21315193
167369	3.74748	2.072E-5	diagnosis	0.26684599	0.28888889	10	10	FALSE	DHX32	115.5	10	0		0	0.78865538	FALSE	0	DHX32	66554	0.26309795
79175	3.18819495	6.401E-5	diagnosis	0.31365711	0.78991597	35	9	FALSE	AKAP4	113.82857143	35	0		0	0.83167731	FALSE	0	AKAP4	202466	0.07974772
65152	3.15785098	0.00118381	diagnosis	0.31667105	0.55541347	69	8	FALSE	TIMP1	73.44927536	69	0	1.35E-54	0	0.83401146	FALSE	0	TIMP1	5294858	0.05722548
56139	2.97131872	2.0842E-4	diagnosis	0.3365509	0.52332536	209	9	FALSE	RPS24	166.99521531	209	0		0	0.8483601	FALSE	0	RPS24	5640186	0.0716103
42817	3.74893484	1.1001E-4	diagnosis	0.26674243	0.81521739	24	10	FALSE	SFRP2	44.91666667	24	0	7.18E-12	0	0.78854347	FALSE	0	SFRP2	971478	0.20852713
41984	3.46087499	3.8842E-4	diagnosis	0.28894427	0.19458128	29	9	FALSE	MMP7	45.96551724	29	0	1.45E-181	0	0.81070192	FALSE	0	MMP7	2020368	0.07706549
39351	3.92715369	1.634E-5	diagnosis	0.25463735	0.0	3	10	FALSE	RPH3AL	48.0	3	0		0	0.77483433	FALSE	0	RPH3AL	46366	0.33333333
38723	3.47469604	1.056E-5	diagnosis	0.28779496	0.0	2	9	FALSE	GDF15	246.5	2	0	5.18E-155	0	0.80963877	FALSE	0	GDF15	42326	0.50102041
32678	3.90772108	4.288E-5	diagnosis	0.25590363	0.36111111	9	10	FALSE	EFEMP2	20.77777778	9	0	2.55E-35	0	0.77632915	FALSE	0	EFEMP2	133004	0.16360455
32511	4.41639821	6.0E-6	diagnosis	0.22642886	0.5	4	11	FALSE	NNMT	18.75	4	0		0	0.73720014	FALSE	0	NNMT	9322	0.35576923
31582	3.40351242	2.245E-5	diagnosis	0.29381412	0.56666667	16	9	FALSE	BAG1	88.875	16	0		0	0.81511443	FALSE	0	BAG1	128030	0.16254579
30637	3.09072015	3.8401E-4	diagnosis	0.32354919	0.84005468	133	9	FALSE	EDNRB	188.0	133	0	6.02E-53	0	0.83917537	FALSE	0	EDNRB	2466280	0.10449414
23757	2.84713707	0.00289418	diagnosis	0.35123002	0.44283747	121	9	FALSE	TF	117.90909091	121	0	7.65E-79	0	0.85791253	FALSE	0	TF	17041692	0.04075669
22544	3.37264886	4.5364E-4	diagnosis	0.29650285	0.34	25	9	FALSE	SPAG9	58.92	25	0		0	0.81748855	FALSE	0	SPAG9	2584724	0.09280757
22309	5.86792061	0.0	diagnosis	0.17041812	0.0	1	11	FALSE	DACH1	2.0	1	0	8.29E-108	0	0.62554457	FALSE	0	DACH1	0	0.0
14736	3.60033254	6.29E-6	diagnosis	0.27775212	0.27777778	9	9	FALSE	CYR61	67.44444444	9	0	2.72E-19	0	0.79997442	FALSE	0	CYR61	23174	0.17889773
10257	3.24597319	4.7657E-4	diagnosis	0.30807402	0.39327339	78	10	FALSE	SEC24C	78.8974359	78	0		0	0.82723283	FALSE	0	SEC24C	3383748	0.07338104
9809	4.43146628	0.0	diagnosis	0.22565894	0.0	1	11	FALSE	DPEP1	41.0	1	0	2.18E-181	0	0.73604106	FALSE	0	DPEP1	0	0.0
8439	3.26519796	3.1584E-4	diagnosis	0.30626014	0.19166667	16	9	FALSE	PHB	83.5	16	0	2.7E-85	0	0.825754	FALSE	0	PHB	970160	0.09717366
6735	4.30873948	0.0	diagnosis	0.23208644	1.0	4	10	FALSE	SEMA3D	34.75	4	0		0	0.74548158	FALSE	0	SEMA3D	0	0.72395833
5985	3.15068066	1.1501E-4	diagnosis	0.31739173	0.225	16	8	FALSE	IGFBP3	129.625	16	0		0	0.83456303	FALSE	0	IGFBP3	665432	0.09597222
5474	2.88600229	0.00330024	diagnosis	0.34650007	0.1851624	128	9	FALSE	CD44	81.5546875	128	0	3.94E-74	0	0.8549229	FALSE	0	CD44	18844540	0.03208288
5108	4.06671516	4.1718E-4	diagnosis	0.24589871	0.0	4	10	FALSE	MS4A1	20.25	4	0		0	0.76409883	FALSE	0	MS4A1	1882752	0.25
2984	2.99158267	0.00141784	diagnosis	0.33427122	0.2759522	104	9	FALSE	DVL1	110.63461538	104	0		0	0.84680133	FALSE	0	DVL1	15480686	0.05112061
2665	3.27091344	3.0429E-4	diagnosis	0.305725	0.86678593	130	9	FALSE	PUF60	162.35384615	130	0		0	0.82531435	FALSE	0	PUF60	4485462	0.14241565
2055	3.22820326	5.8634E-4	diagnosis	0.30976984	0.19047619	15	8	FALSE	ANXA2	78.26666667	15	0	2.36E-69	0	0.82859975	FALSE	0	ANXA2	1419934	0.07652628
1915	3.50213031	3.498E-5	diagnosis	0.28554049	0.3	5	10	FALSE	PLSCR1	97.6	5	0		0	0.80752844	FALSE	0	PLSCR1	134102	0.23707317
1791	3.32224878	1.7892E-4	diagnosis	0.30100094	0.17316017	22	9	FALSE	NLK	62.22727273	22	0		0	0.82136548	FALSE	0	NLK	846374	0.09358289
374644	3.30094565	9.285E-5		0.30294349	0.5610938	108	10	FALSE	COPZ2	96.74074074	108	0	1.91E-50	0	0.82300418	FALSE	0	COPZ2	2198060	0.10677786
367414	4.02597942	0.0		0.24838676	0.0	1	10	FALSE	ARMCX1	103.0	1	0	1.33E-104	0	0.76723235	FALSE	0	ARMCX1	0	0.0
367181	2.9512626	7.3528E-4		0.33883803	0.64424242	100	9	FALSE	M6PR	133.15	100	0		0	0.84990288	FALSE	0	M6PR	6386626	0.05268698
363184	3.64054869	2.465E-5		0.27468387	0.06666667	6	10	FALSE	PGRMC1	53.5	6	0		0	0.79688087	FALSE	0	PGRMC1	54786	0.17611111
362917	2.82354775	0.00340586		0.35416437	0.26671119	182	9	FALSE	DVL2	115.45054945	182	0		0	0.8597271	FALSE	0	DVL2	27017498	0.03705088
362058	3.35924348	2.107E-5		0.29768607	0.78912363	72	10	FALSE	ARFGAP3	104.95833333	72	0		0	0.81851973	FALSE	0	ARFGAP3	569416	0.13684268
358214	3.92964772	0.0		0.25447574	0.0	1	10	FALSE	TMEM123	117.0	1	0	1.22E-74	0	0.77464248	FALSE	0	TMEM123	0	0.0
357471	3.69354671	1.98E-6		0.27074248	0.0	2	10	FALSE	ANKFY1	271.0	2	0	1.05E-57	0	0.7928041	FALSE	0	ANKFY1	4168	0.50092764
355775	3.39353632	6.74E-6		0.29467785	0.2	5	9	FALSE	ACAP1	136.2	5	0		0	0.81588182	FALSE	0	ACAP1	55286	0.23611111
355739	3.76680869	8.0E-7		0.26547672	0.95604396	14	10	FALSE	RABEPK	80.71428571	14	0		0	0.78716856	FALSE	0	RABEPK	9710	0.28320802
355707	3.66424192	2.0677E-4		0.27290775	0.38333333	16	10	FALSE	PLIN3	43.5	16	0		0	0.79505831	FALSE	0	PLIN3	753470	0.15704545
355661	2.92164606	0.00135145		0.34227281	0.47429845	124	9	FALSE	VAMP3	119.66935484	124	0		0	0.85218107	FALSE	0	VAMP3	13223126	0.04451385
355325	2.99220617	5.25E-6		0.33420157	0.97754947	73	9	FALSE	FCHO1	159.20547945	73	0	1.15E-85	0	0.84675337	FALSE	0	FCHO1	104276	0.06689306
355176	2.98420451	5.48E-6		0.33509768	0.97535798	78	9	FALSE	REPS1	156.03846154	78	0		0	0.84736888	FALSE	0	REPS1	109250	0.06442546
354507	2.98274966	7.787E-5		0.33526112	0.9470951	79	9	FALSE	AMPH	154.17721519	79	0	1.1E-70	0	0.8474808	FALSE	0	AMPH	333278	0.06352063
354505	2.99428453	3.0E-8		0.3339696	0.99658237	77	9	FALSE	SLC2A8	156.98701299	77	0		0	0.8465935	FALSE	0	SLC2A8	492	0.06621131
354497	2.99428453	3.0E-8		0.3339696	0.99658237	77	9	FALSE	SNX18	156.98701299	77	0		0	0.8465935	FALSE	0	SNX18	492	0.06621131
354443	2.98867297	3.94E-4		0.33459666	0.94904252	79	9	FALSE	FNBP1L	153.65822785	79	0		0	0.84702516	FALSE	0	FNBP1L	1348624	0.06450276
354441	3.38231321	0.0		0.29565565	0.0	1	9	FALSE	RNF150	939.0	1	0	2.0E-89	0	0.81674514	FALSE	0	RNF150	0	0.0
354426	3.36402369	0.0		0.29726307	1.0	3	9	FALSE	ENGASE	873.66666667	3	0		0	0.81815202	FALSE	0	ENGASE	0	0.86932007
354290	3.62194742	3.886E-5		0.27609457	0.30555556	9	9	FALSE	ESRRA	55.44444444	9	0		0	0.79831174	FALSE	0	ESRRA	116482	0.16801347
353492	3.4979736	5.849E-5		0.2858798	0.27777778	9	9	FALSE	FKBP4	47.77777778	9	0	1.49E-65	0	0.80784818	FALSE	0	FKBP4	177070	0.13784219
352554	4.02899304	1.817E-4		0.24820097	0.60582011	28	10	FALSE	CYP26B1	46.42857143	28	0	4.42E-59	0	0.76700054	FALSE	0	CYP26B1	1906844	0.2637987
351767	4.02982438	5.595E-5		0.24814977	0.64957265	27	10	FALSE	CYP26C1	48.03703704	27	0		0	0.76693659	FALSE	0	CYP26C1	957952	0.27449735
351389	3.99740206	1.03E-6		0.25016248	0.96631823	42	10	FALSE	NDUFAF7	56.42857143	42	0		0	0.76943061	FALSE	0	NDUFAF7	5274	0.33789564
349572	3.70123662	3.2998E-4		0.27017997	0.7487013	56	10	FALSE	NDUFB3	58.26785714	56	0		0	0.79221257	FALSE	0	NDUFB3	1315740	0.13421659
349560	3.64501715	3.2865E-4		0.27434713	0.9213732	43	9	FALSE	NDUFAF2	57.79069767	43	0		0	0.79653714	FALSE	0	NDUFAF2	870494	0.20557808
349513	3.80692092	4.92E-5		0.26267948	0.83454282	53	10	FALSE	NDUFB4	54.77358491	53	0		0	0.78408301	FALSE	0	NDUFB4	186286	0.22258015
349459	5.18227164	2.81E-6		0.19296557	0.0	2	11	FALSE	FUCA2	2.5	2	0	1.11E-92	0	0.6782868	FALSE	0	FUCA2	4984	0.5
349439	3.76857529	1.75E-5		0.26535227	0.73626374	14	10	FALSE	HS3ST1	65.5	14	0		0	0.78703267	FALSE	0	HS3ST1	102880	0.22639644
348969	3.79497038	0.0		0.26350667	1.0	12	10	FALSE	HS3ST5	72.08333333	12	0		0	0.78500228	FALSE	0	HS3ST5	0	0.29302168
348952	4.29013821	0.0		0.23309272	1.0	5	10	FALSE	SEMA3F	30.8	5	0		0	0.74691245	FALSE	0	SEMA3F	0	0.616
348829	4.34220098	0.0		0.23029795	0.0	1	10	FALSE	SEMA6C	35.0	1	0	8.24E-82	0	0.74290762	FALSE	0	SEMA6C	0	0.0
348388	2.91645017	9.6507E-4		0.34288259	0.45277778	145	9	FALSE	PSMA4	148.87586207	145	0		0	0.85258076	FALSE	0	PSMA4	13347268	0.05971755
347451	2.907825	5.0997E-4		0.34389965	0.44310875	147	9	FALSE	PSMC4	149.16326531	147	0		0	0.85324423	FALSE	0	PSMC4	10735992	0.05909797
342435	3.26124909	5.1942E-4		0.30663098	0.34782609	24	9	FALSE	ERLEC1	130.91666667	24	0		0	0.82605776	FALSE	0	ERLEC1	3668082	0.1085199
342420	3.33638159	0.0		0.29972591	1.0	10	9	FALSE	RNF185	284.2	10	0		0	0.82027834	FALSE	0	RNF185	0	0.26710526
342418	3.21240777	8.8619E-4		0.31129298	0.4	26	9	FALSE	DERL2	130.76923077	26	0		0	0.82981479	FALSE	0	DERL2	6214226	0.09829381
339425	3.88465136	1.978E-5		0.25742336	0.59649123	19	10	FALSE	CYP51A1	24.57894737	19	0	1.33E-84	0	0.77810374	FALSE	0	CYP51A1	137574	0.16385965
338693	3.8467214	6.619E-5		0.25996164	0.45751634	18	10	FALSE	TM7SF2	22.83333333	18	0		0	0.78102143	FALSE	0	TM7SF2	289338	0.15352853
338644	3.93536319	1.0E-7		0.25410615	0.0	4	10	FALSE	USP28	49.0	4	0		0	0.77420283	FALSE	0	USP28	470	0.30379747
338406	3.70819911	2.6E-7		0.26967268	0.68333333	16	9	FALSE	CCL18	172.125	16	0	4.14E-40	0	0.79167699	FALSE	0	CCL18	2188	0.40580778
336272	3.6852333	5.15E-6		0.27135324	0.66666667	6	9	FALSE	PDK4	44.83333333	6	0	2.21E-138	0	0.79344359	FALSE	0	PDK4	20556	0.25818882
335791	3.69313104	5.4E-7		0.27077295	0.63235294	17	9	FALSE	CCL26	167.58823529	17	0		0	0.79283607	FALSE	0	CCL26	3362	0.38856285
335532	4.83581004	2.4E-6		0.20679059	0.0	2	11	FALSE	SLC4A7	8.0	2	0	7.04E-37	0	0.70493769	FALSE	0	SLC4A7	3600	0.5
335481	5.27226437	3.39E-6		0.18967182	0.5	4	11	FALSE	MYO15A	4.75	4	0		0	0.67136428	FALSE	0	MYO15A	4676	0.5
335392	3.11191936	0.00111423		0.32134509	0.21683226	59	9	FALSE	RALA	72.08474576	59	0	1.95E-118	0	0.83754466	FALSE	0	RALA	5232668	0.04516232
334526	3.67203575	3.27E-6		0.2723285	0.0	3	9	FALSE	CSDA	76.0	3	0		0	0.79445879	FALSE	0	CSDA	9130	0.33333333
333375	3.40413592	8.311E-5		0.2937603	0.22906404	29	10	FALSE	RALBP1	98.27586207	29	0		0	0.81506647	FALSE	0	RALBP1	853034	0.13012103
332718	3.70923828	6.0E-8		0.26959713	0.66666667	3	10	FALSE	RALGAPA2	69.0	3	0		0	0.79159706	FALSE	0	RALGAPA2	546	0.3556701
332172	2.99220617	5.25E-6		0.33420157	0.97754947	73	9	FALSE	FCHO2	159.20547945	73	0		0	0.84675337	FALSE	0	FCHO2	104276	0.06689306
332103	4.37088226	0.0		0.22878676	1.0	2	10	FALSE	SERGEF	27.0	2	0		0	0.74070136	FALSE	0	SERGEF	0	0.51923077
332078	3.40590253	6.19E-5		0.29360793	0.75324675	22	9	FALSE	KIAA0528	60.68181818	22	0		0	0.81493057	FALSE	0	KIAA0528	194068	0.09899155
332066	3.42169802	4.4165E-4		0.29225256	0.42160279	42	9	FALSE	EXOC2	44.83333333	42	0		0	0.81371554	FALSE	0	EXOC2	2203138	0.07023436
331958	4.03263016	2.4E-5		0.24797712	0.0	3	10	FALSE	BAIAP2L1	26.33333333	3	0	2.67E-74	0	0.76672076	FALSE	0	BAIAP2L1	50356	0.33333333
331955	4.31424712	2.92E-6		0.23179015	0.0	2	11	FALSE	ROBO4	14.5	2	0		0	0.74505791	FALSE	0	ROBO4	4434	0.5
331846	3.19245558	4.2189E-4		0.3132385	0.41333333	76	9	FALSE	CACNG3	82.02631579	76	0		0	0.83134957	FALSE	0	CACNG3	9851322	0.0574012
329953	3.44466383	4.4798E-4		0.29030409	0.66085947	42	9	FALSE	TRPC5	59.88095238	42	0		0	0.81194894	FALSE	0	TRPC5	3642026	0.06965464
329947	3.44944404	2.763E-5		0.28990179	0.94453782	35	9	FALSE	CATSPERB	70.6	35	0		0	0.81158123	FALSE	0	CATSPERB	108716	0.08286385
329942	3.48695833	2.616E-5		0.28678289	0.9031746	36	9	FALSE	CASQ2	67.88888889	36	0	3.43E-102	0	0.80869551	FALSE	0	CASQ2	253252	0.0837101
329553	3.26634106	5.638E-5		0.30615297	0.61215539	57	9	FALSE	CACNG1	97.10526316	57	0		0	0.82566607	FALSE	0	CACNG1	2495844	0.07719019
329467	3.21760366	1.3633E-4		0.3107903	0.47080745	70	9	FALSE	CACNG7	87.3	70	0		0	0.8294151	FALSE	0	CACNG7	3961444	0.06404989
329358	2.81398732	0.00109401		0.35536763	0.34870596	158	9	FALSE	PPP2R5B	144.7721519	158	0		0	0.86046251	FALSE	0	PPP2R5B	17455294	0.04549523
328140	3.21500572	2.7636E-4		0.31104144	0.46661829	53	9	FALSE	CACNG4	100.0	53	0		0	0.82961494	FALSE	0	CACNG4	7084974	0.07304602
328133	3.84256469	0.0		0.26024285	1.0	16	9	FALSE	OLFM2	49.25	16	0		0	0.78134118	FALSE	0	OLFM2	0	0.27982955
328118	3.48893277	1.66E-5		0.2866206	0.86549708	19	9	FALSE	GRIN3B	108.42105263	19	0		0	0.80854363	FALSE	0	GRIN3B	209994	0.12419365
327497	3.84256469	0.0		0.26024285	1.0	16	9	FALSE	SHISA9	49.25	16	0	1.26E-35	0	0.78134118	FALSE	0	SHISA9	0	0.27982955
327477	3.25740414	5.735E-5		0.30699292	0.55748792	46	9	FALSE	CACNG5	109.47826087	46	0		0	0.82635353	FALSE	0	CACNG5	1572992	0.08633932
327466	5.04021615	0.0		0.19840419	1.0	2	11	FALSE	LGI2	8.0	2	0		0	0.68921414	FALSE	0	LGI2	0	1.0
327433	3.46825314	2.8711E-4		0.28832959	0.80227596	38	9	FALSE	CATSPER2	64.28947368	38	0		0	0.81013437	FALSE	0	CATSPER2	1534504	0.07907684
327365	3.49371298	0.0		0.28622844	1.0	34	9	FALSE	MICU1	71.23529412	34	0		0	0.80817592	FALSE	0	MICU1	0	0.08860111
327358	3.49371298	0.0		0.28622844	1.0	34	9	FALSE	CATSPERG	71.23529412	34	0		0	0.80817592	FALSE	0	CATSPERG	0	0.08860111
327356	3.26592539	6.023E-5		0.30619193	0.6	56	9	FALSE	CACNA2D1	97.58928571	56	0	2.04E-72	0	0.82569805	FALSE	0	CACNA2D1	2603352	0.07776039
327348	3.49371298	0.0		0.28622844	1.0	34	9	FALSE	CATSPERD	71.23529412	34	0		0	0.80817592	FALSE	0	CATSPERD	0	0.08860111
327347	3.49371298	0.0		0.28622844	1.0	34	9	FALSE	C22orf32	71.23529412	34	0		0	0.80817592	FALSE	0	C22orf32	0	0.08860111
325969	3.63514497	8.706E-5		0.27509219	0.39285714	8	10	FALSE	DAAM1	73.125	8	0		0	0.79729654	FALSE	0	DAAM1	350002	0.19979508
325827	3.76109321	0.0		0.26588014	1.0	6	10	FALSE	CTHRC1	96.16666667	6	0	2.5E-108	0	0.78760821	FALSE	0	CTHRC1	0	0.41451149
325549	3.17801102	4.0983E-4		0.31466222	0.41578947	76	9	FALSE	CACNG8	83.30263158	76	0		0	0.83246069	FALSE	0	CACNG8	9930120	0.0569396
325201	3.80047802	0.0		0.26312479	1.0	4	10	FALSE	DAAM2	97.75	4	0	1.29E-153	0	0.78457861	FALSE	0	DAAM2	0	0.50386598
325024	3.58443313	1.206E-5		0.27898414	0.19047619	7	10	FALSE	INVS	117.14285714	7	0		0	0.80119745	FALSE	0	INVS	58726	0.22823661
325021	3.80442689	0.0		0.26285168	1.0	3	10	FALSE	ANKRD6	127.66666667	3	0	3.26E-76	0	0.78427485	FALSE	0	ANKRD6	0	0.66841187
324546	3.80442689	0.0		0.26285168	1.0	3	10	FALSE	CXXC4	127.66666667	3	0		0	0.78427485	FALSE	0	CXXC4	0	0.66841187
324531	3.80442689	0.0		0.26285168	1.0	3	10	FALSE	CCDC88C	127.66666667	3	0		0	0.78427485	FALSE	0	CCDC88C	0	0.66841187
324309	3.80442689	0.0		0.26285168	1.0	3	10	FALSE	NKD2	127.66666667	3	0	2.68E-40	0	0.78427485	FALSE	0	NKD2	0	0.66841187
323897	3.24243999	0.0		0.30840972	1.0	41	9	FALSE	KLHL12	202.51219512	41	0		0	0.82750462	FALSE	0	KLHL12	0	0.16612977
323188	3.41099449	2.6442E-4		0.29316963	0.22924901	23	9	FALSE	LATS1	43.60869565	23	0		0	0.81453889	FALSE	0	LATS1	1210328	0.06036302
322857	3.02358932	9.951E-4		0.33073275	0.29037801	97	9	FALSE	DVL3	112.09278351	97	0		0	0.84433928	FALSE	0	DVL3	13353736	0.05579531
322738	3.60781461	8.6E-7		0.2771761	0.66666667	9	9	FALSE	RPAP3	96.22222222	9	0		0	0.79939888	FALSE	0	RPAP3	5858	0.16881092
322010	3.30551803	2.714E-5		0.30252444	0.61578947	20	9	FALSE	CX3CL1	175.0	20	0		0	0.82265246	FALSE	0	CX3CL1	216804	0.19374308
321812	3.4820742	0.0		0.28718515	0.0	1	9	FALSE	LYPD6B	480.0	1	0	1.1E-75	0	0.80907122	FALSE	0	LYPD6B	0	0.0
321806	3.4820742	0.0		0.28718515	0.0	1	9	FALSE	GLS2	480.0	1	0	1.76E-109	0	0.80907122	FALSE	0	GLS2	0	0.0
321750	3.4820742	0.0		0.28718515	0.0	1	9	FALSE	CELA2B	480.0	1	0		0	0.80907122	FALSE	0	CELA2B	0	0.0
321508	3.4820742	0.0		0.28718515	0.0	1	9	FALSE	PPM1J	480.0	1	0		0	0.80907122	FALSE	0	PPM1J	0	0.0
321467	3.4820742	0.0		0.28718515	0.0	1	9	FALSE	SETD9	480.0	1	0		0	0.80907122	FALSE	0	SETD9	0	0.0
321426	3.65852645	6.9E-7		0.27333409	0.68421053	19	9	FALSE	CCL22	150.0	19	0		0	0.79549797	FALSE	0	CCL22	5536	0.34090909
320507	4.39592643	0.0		0.22748333	1.0	3	11	FALSE	ENSG00000261576	82.0	3	0		0	0.73877489	FALSE	0	ENSG00000261576	0	0.98795181
320185	3.50254598	1.12E-6		0.2855066	0.96598639	49	10	FALSE	TMEM115	106.65306122	49	0		0	0.80749646	FALSE	0	TMEM115	35094	0.18107481
320048	3.45360075	7.035E-5		0.28955287	0.7905786	63	10	FALSE	RINT1	101.03174603	63	0		0	0.81126148	FALSE	0	RINT1	679032	0.13554916
319992	3.43427206	1.3001E-4		0.29118252	0.67967807	71	10	FALSE	USE1	97.67605634	71	0		0	0.8127483	FALSE	0	USE1	1709904	0.14343033
319926	3.1003845	4.8807E-4		0.32254064	0.51542857	126	9	FALSE	ZW10	121.56349206	126	0		0	0.83843196	FALSE	0	ZW10	8436712	0.07026791
319837	3.62485711	0.0		0.27587294	1.0	23	10	FALSE	SCYL1	93.30434783	23	0		0	0.79808791	FALSE	0	SCYL1	0	0.29066775
319821	3.13727528	0.00135876		0.31874793	0.49115442	116	10	FALSE	COPB1	94.95689655	116	0		0	0.83559421	FALSE	0	COPB1	6958992	0.07133604
319818	3.25418269	2.6568E-4		0.30729682	0.5411176	110	10	FALSE	COPE	97.58181818	110	0		0	0.82660133	FALSE	0	COPE	4065858	0.09284664
319799	3.23516575	1.848E-4		0.30910317	0.55113829	109	9	FALSE	COPZ1	97.68807339	109	0	4.48E-108	0	0.82806417	FALSE	0	COPZ1	3621598	0.08945794
319796	3.52229035	8.522E-5		0.28390618	0.6344086	31	10	FALSE	NCALD	82.32258065	31	0	1.72E-31	0	0.80597767	FALSE	0	NCALD	596266	0.19234248
319772	3.30084173	1.5012E-4		0.30295303	0.55113829	109	10	FALSE	TMED3	95.88073394	109	0	3.67E-110	0	0.82301217	FALSE	0	TMED3	2852782	0.10582862
319592	3.13301465	6.1138E-4		0.3191814	0.5507985	109	9	FALSE	TMED7	100.24770642	109	0		0	0.83592195	FALSE	0	TMED7	4284748	0.0758808
319479	4.06297412	2.15E-6		0.24612512	0.89285714	8	10	FALSE	TRAPPC8	45.0	8	0		0	0.76438661	FALSE	0	TRAPPC8	34936	0.29220779
319459	3.73968617	6.94E-6		0.26740212	0.16666667	4	10	FALSE	LETM1	56.0	4	0		0	0.78925491	FALSE	0	LETM1	21336	0.25458716
318521	3.18913021	4.2249E-4		0.31356512	0.47808299	59	10	FALSE	CTSZ	87.16949153	59	0		0	0.83160537	FALSE	0	CTSZ	1857110	0.05718671
318514	3.40309675	1.1594E-4		0.29385001	0.74285714	36	10	FALSE	TFG	65.83333333	36	0		0	0.8151464	FALSE	0	TFG	460782	0.09989884
318296	4.2536631	5.0E-8		0.23509149	0.95238095	7	10	FALSE	BET3L	31.14285714	7	0		0	0.74971822	FALSE	0	BET3L	216	0.64880952
318286	3.43427206	8.075E-5		0.29118252	0.84615385	39	10	FALSE	TRAPPC5	67.53846154	39	0		0	0.8127483	FALSE	0	TRAPPC5	832514	0.10635978
318267	3.41619038	1.0779E-4		0.29272373	0.80384615	40	10	FALSE	TRAPPC1	67.4	40	0		0	0.8141392	FALSE	0	TRAPPC1	949426	0.09893539
318257	3.36766081	3.08E-5		0.29694202	0.91891892	37	10	FALSE	TRAPPC9	74.08108108	37	0		0	0.81787225	FALSE	0	TRAPPC9	123806	0.09873874
318251	3.35591811	2.4069E-4		0.29798105	0.76585366	41	10	FALSE	TRAPPC4	68.70731707	41	0		0	0.81877553	FALSE	0	TRAPPC4	1497292	0.09160976
318243	3.958329	3.25E-6		0.25263186	0.33333333	6	10	FALSE	TSR3	102.5	6	0		0	0.77243623	FALSE	0	TSR3	16462	0.29454023
317043	4.36225709	0.0		0.22923913	0.0	1	10	FALSE	NDUFA4L2	77.0	1	0		0	0.74136484	FALSE	0	NDUFA4L2	0	0.0
317028	4.36225709	0.0		0.22923913	0.0	1	10	FALSE	C15orf48	77.0	1	0	4.79E-14	0	0.74136484	FALSE	0	C15orf48	0	0.0
316808	3.9072015	8.8E-7		0.25593766	0.96985816	48	10	FALSE	NDUFC1	56.54166667	48	0		0	0.77636912	FALSE	0	NDUFC1	12014	0.30236185
316787	3.9072015	8.8E-7		0.25593766	0.96985816	48	10	FALSE	NDUFB1	56.54166667	48	0		0	0.77636912	FALSE	0	NDUFB1	12014	0.30236185
316782	3.9277772	9.4E-7		0.25459693	0.93838384	45	10	FALSE	ENSG00000267855	57.51111111	45	0		0	0.77478637	FALSE	0	ENSG00000267855	7100	0.30110529
316666	3.73189234	2.9785E-4		0.26796057	0.63169399	61	10	FALSE	NDUFS7	49.16393443	61	0		0	0.78985444	FALSE	0	NDUFS7	942496	0.15982272
316652	3.82458693	3.39E-5		0.26146614	0.69011105	62	10	FALSE	NDUFB7	54.19354839	62	0		0	0.78272408	FALSE	0	NDUFB7	159884	0.20843672
316514	3.75652084	0.0		0.26620377	1.0	2	10	FALSE	ACCSL	280.0	2	0		0	0.78795994	FALSE	0	ACCSL	0	0.98591549
316505	3.75652084	0.0		0.26620377	1.0	2	10	FALSE	ENSG00000258466	280.0	2	0		0	0.78795994	FALSE	0	ENSG00000258466	0	0.98591549
316472	3.75652084	0.0		0.26620377	1.0	2	10	FALSE	HSD11B1L	280.0	2	0		0	0.78795994	FALSE	0	HSD11B1L	0	0.98591549
316441	3.75652084	0.0		0.26620377	1.0	2	10	FALSE	ENSG00000267149	280.0	2	0		0	0.78795994	FALSE	0	ENSG00000267149	0	0.98591549
316339	4.66548893	0.0		0.21433981	0.0	1	11	FALSE	MCOLN2	52.0	1	0		0	0.71803931	FALSE	0	MCOLN2	0	0.0
316212	3.21188818	7.9968E-4		0.31134334	0.36056049	77	9	FALSE	ITGA3	74.42857143	77	0		0	0.82985476	FALSE	0	ITGA3	4374992	0.06359196
315859	3.84651356	0.0		0.25997569	1.0	2	10	FALSE	NPNT	124.0	2	0		0	0.78103742	FALSE	0	NPNT	0	0.68131868
313462	3.62506495	5.06E-6		0.27585713	0.54940711	23	10	FALSE	TNN	88.56521739	23	0		0	0.79807193	FALSE	0	TNN	45406	0.19947121
313305	3.67463369	0.0		0.27213597	1.0	2	9	FALSE	SHROOM1	216.0	2	0		0	0.79425895	FALSE	0	SHROOM1	0	0.77142857
312164	3.58983685	5.23E-6		0.27856419	0.6047619	21	10	FALSE	LAMB4	90.19047619	21	0		0	0.80078178	FALSE	0	LAMB4	72846	0.20256822
311776	3.20908241	2.4722E-4		0.31161556	0.37513514	75	9	FALSE	ITGA9	72.10666667	75	0		0	0.83007058	FALSE	0	ITGA9	2147002	0.06330699
311554	3.84713707	0.0		0.25993355	0.0	1	10	FALSE	LRRC23	170.0	1	0		0	0.78098946	FALSE	0	LRRC23	0	0.0
311531	3.84713707	0.0		0.25993355	0.0	1	10	FALSE	PODNL1	170.0	1	0	6.28E-70	0	0.78098946	FALSE	0	PODNL1	0	0.0
311529	3.84713707	0.0		0.25993355	0.0	1	10	FALSE	LRRC17	170.0	1	0		0	0.78098946	FALSE	0	LRRC17	0	0.0
311527	3.84713707	0.0		0.25993355	0.0	1	10	FALSE	LRRC63	170.0	1	0		0	0.78098946	FALSE	0	LRRC63	0	0.0
311523	3.84713707	0.0		0.25993355	0.0	1	10	FALSE	LRIG2	170.0	1	0		0	0.78098946	FALSE	0	LRIG2	0	0.0
311517	3.84713707	0.0		0.25993355	0.0	1	10	FALSE	LRRC38	170.0	1	0		0	0.78098946	FALSE	0	LRRC38	0	0.0
311515	3.84713707	0.0		0.25993355	0.0	1	10	FALSE	OPTC	170.0	1	0		0	0.78098946	FALSE	0	OPTC	0	0.0
311513	3.84713707	0.0		0.25993355	0.0	1	10	FALSE	LRRC19	170.0	1	0		0	0.78098946	FALSE	0	LRRC19	0	0.0
311510	3.84713707	0.0		0.25993355	0.0	1	10	FALSE	LRRC43	170.0	1	0		0	0.78098946	FALSE	0	LRRC43	0	0.0
311504	3.84713707	0.0		0.25993355	0.0	1	10	FALSE	LRRN4	170.0	1	0		0	0.78098946	FALSE	0	LRRN4	0	0.0
311502	3.84713707	0.0		0.25993355	0.0	1	10	FALSE	LRRC9	170.0	1	0		0	0.78098946	FALSE	0	LRRC9	0	0.0
311493	3.84713707	0.0		0.25993355	0.0	1	10	FALSE	LINGO3	170.0	1	0		0	0.78098946	FALSE	0	LINGO3	0	0.0
311487	3.84713707	0.0		0.25993355	0.0	1	10	FALSE	LRRC30	170.0	1	0		0	0.78098946	FALSE	0	LRRC30	0	0.0
311483	3.84713707	0.0		0.25993355	0.0	1	10	FALSE	LRRCC1	170.0	1	0		0	0.78098946	FALSE	0	LRRCC1	0	0.0
311476	3.84713707	0.0		0.25993355	0.0	1	10	FALSE	LRRN2	170.0	1	0	1.62E-113	0	0.78098946	FALSE	0	LRRN2	0	0.0
311469	3.84713707	0.0		0.25993355	0.0	1	10	FALSE	LINGO4	170.0	1	0		0	0.78098946	FALSE	0	LINGO4	0	0.0
311467	3.84713707	0.0		0.25993355	0.0	1	10	FALSE	ISLR2	170.0	1	0		0	0.78098946	FALSE	0	ISLR2	0	0.0
311464	3.84713707	0.0		0.25993355	0.0	1	10	FALSE	LRRC61	170.0	1	0	1.44E-118	0	0.78098946	FALSE	0	LRRC61	0	0.0
311458	3.84713707	0.0		0.25993355	0.0	1	10	FALSE	LRRC15	170.0	1	0	6.1E-38	0	0.78098946	FALSE	0	LRRC15	0	0.0
311453	3.84713707	0.0		0.25993355	0.0	1	10	FALSE	PPM1N	170.0	1	0		0	0.78098946	FALSE	0	PPM1N	0	0.0
311450	3.84713707	0.0		0.25993355	0.0	1	10	FALSE	LRRC8B	170.0	1	0		0	0.78098946	FALSE	0	LRRC8B	0	0.0
311448	3.84713707	0.0		0.25993355	0.0	1	10	FALSE	LRRC8D	170.0	1	0	7.05E-84	0	0.78098946	FALSE	0	LRRC8D	0	0.0
311443	3.84713707	0.0		0.25993355	0.0	1	10	FALSE	LRRC55	170.0	1	0		0	0.78098946	FALSE	0	LRRC55	0	0.0
311441	3.84713707	0.0		0.25993355	0.0	1	10	FALSE	LRRC18	170.0	1	0		0	0.78098946	FALSE	0	LRRC18	0	0.0
311436	3.84713707	0.0		0.25993355	0.0	1	10	FALSE	LRRD1	170.0	1	0		0	0.78098946	FALSE	0	LRRD1	0	0.0
311434	3.84713707	0.0		0.25993355	0.0	1	10	FALSE	LRRIQ1	170.0	1	0		0	0.78098946	FALSE	0	LRRIQ1	0	0.0
311425	3.84713707	0.0		0.25993355	0.0	1	10	FALSE	LRRC24	170.0	1	0	5.93E-94	0	0.78098946	FALSE	0	LRRC24	0	0.0
311423	3.84713707	0.0		0.25993355	0.0	1	10	FALSE	LRRC10	170.0	1	0		0	0.78098946	FALSE	0	LRRC10	0	0.0
311420	3.84713707	0.0		0.25993355	0.0	1	10	FALSE	LRRIQ3	170.0	1	0		0	0.78098946	FALSE	0	LRRIQ3	0	0.0
311398	3.4938169	5.139E-5		0.28621992	0.66666667	10	8	FALSE	TFAP2D	76.2	10	0		0	0.80816793	FALSE	0	TFAP2D	484502	0.17200903
310999	3.38688559	1.2945E-4		0.2952565	0.38095238	15	8	FALSE	TFAP2C	91.8	15	0		0	0.81639342	FALSE	0	TFAP2C	1042350	0.1233871
310601	3.49974021	0.0		0.28573549	1.0	7	8	FALSE	CITED4	100.71428571	7	0	1.67E-11	0	0.80771229	FALSE	0	CITED4	0	0.24268503
310587	3.4938169	5.139E-5		0.28621992	0.66666667	10	8	FALSE	TFAP2E	76.2	10	0		0	0.80816793	FALSE	0	TFAP2E	484502	0.17200903
310584	4.26353528	0.0		0.23454714	1.0	4	9	FALSE	KCTD1	12.5	4	0		0	0.74895882	FALSE	0	KCTD1	0	0.73529412
310198	3.52229035	3.18E-6		0.28390618	0.72222222	9	8	FALSE	NR1D1	80.88888889	9	0		0	0.80597767	FALSE	0	NR1D1	18886	0.17975309
310148	4.01600333	0.0		0.24900378	1.0	5	9	FALSE	NR1D2	23.4	5	0		0	0.76799974	FALSE	0	NR1D2	0	0.4875
310133	4.01008002	0.0		0.24937158	1.0	7	9	FALSE	RORB	20.14285714	7	0		0	0.76845538	FALSE	0	RORB	0	0.40285714
310130	3.82437909	7.08E-6		0.26148035	0.64444444	10	9	FALSE	RORC	38.8	10	0	5.24E-17	0	0.78274007	FALSE	0	RORC	42942	0.24402516
310095	3.66600852	5.44E-6		0.27277623	0.36263736	14	9	FALSE	CAMK1G	54.92857143	14	0		0	0.79492242	FALSE	0	CAMK1G	29712	0.20806277
309466	3.09207108	2.2674E-4		0.32340783	0.36036036	37	8	FALSE	CREB3L3	108.2972973	37	0		0	0.83907146	FALSE	0	CREB3L3	1564768	0.06548291
309203	3.73002182	0.0		0.26809495	1.0	9	9	FALSE	CD109	42.55555556	9	0	1.45E-16	0	0.78999832	FALSE	0	CD109	0	0.17440801
309183	3.71339499	6.612E-4		0.26929535	0.3956044	14	9	FALSE	APLP2	28.35714286	14	0		0	0.79127731	FALSE	0	APLP2	3084418	0.11067194
309027	3.73002182	0.0		0.26809495	1.0	9	9	FALSE	PHACTR2	42.55555556	9	0		0	0.78999832	FALSE	0	PHACTR2	0	0.17440801
309023	3.72347501	1.23E-6		0.26856633	0.8	10	9	FALSE	LY6G6F	40.3	10	0		0	0.79050192	FALSE	0	LY6G6F	3658	0.15521236
308926	3.41483945	2.0765E-4		0.29283954	0.3015873	36	10	FALSE	CD74	68.77777778	36	0		0	0.81424312	FALSE	0	CD74	1853280	0.10843849
308849	3.73230801	3.722E-5		0.26793073	0.25	9	10	FALSE	CTSH	80.11111111	9	0	4.51E-83	0	0.78982246	FALSE	0	CTSH	219848	0.28208138
308572	3.51678271	5.435E-5		0.28435081	0.81183932	44	10	FALSE	HLA-DOA	104.81818182	44	0		0	0.80640133	FALSE	0	HLA-DOA	667242	0.17528124
308245	3.73293152	1.2278E-4		0.26788598	0.59936575	44	10	FALSE	MGST1	44.86363636	44	0		0	0.7897745	FALSE	0	MGST1	677686	0.15462382
308181	3.82635353	6.873E-5		0.26134543	0.28677151	47	10	FALSE	ADH1A	44.61702128	47	0		0	0.78258819	FALSE	0	ADH1A	1181688	0.16049288
306811	3.63026083	7.431E-5		0.2754623	0.67980296	29	10	FALSE	GSS	43.17241379	29	0	5.29E-81	0	0.79767224	FALSE	0	GSS	347866	0.12954334
306804	3.90772108	1.9E-7		0.25590363	0.9869281	18	10	FALSE	TXNDC12	43.94444444	18	0	3.05E-138	0	0.77632915	FALSE	0	TXNDC12	2288	0.39949495
306801	3.57902941	2.6769E-4		0.27940536	0.36257928	44	10	FALSE	ALDH3A1	49.93181818	44	0	5.58E-39	0	0.80161312	FALSE	0	ALDH3A1	2563812	0.09672304
306795	3.73417853	2.645E-5		0.26779652	0.62790698	43	10	FALSE	GSTA5	45.8372093	43	0		0	0.78967857	FALSE	0	GSTA5	360886	0.15860626
306765	3.73386678	3.291E-5		0.26781888	0.60042283	44	10	FALSE	MGST2	45.0	44	0	2.38E-62	0	0.78970256	FALSE	0	MGST2	387712	0.15463918
306753	3.73417853	2.645E-5		0.26779652	0.62790698	43	10	FALSE	GSTM3	45.8372093	43	0		0	0.78967857	FALSE	0	GSTM3	360886	0.15860626
306739	3.73916658	2.057E-5		0.26743928	0.64692218	42	10	FALSE	GSTO1	46.52380952	42	0		0	0.78929488	FALSE	0	GSTO1	306564	0.16439509
306730	3.73417853	2.645E-5		0.26779652	0.62790698	43	10	FALSE	GSTM4	45.8372093	43	0		0	0.78967857	FALSE	0	GSTM4	360886	0.15860626
306348	4.5190689	3.99E-6		0.22128452	0.7	5	11	FALSE	GID8	6.2	5	0		0	0.72930239	FALSE	0	GID8	30282	0.41333333
306344	4.57081991	0.0		0.21877913	0.0	1	11	FALSE	YPEL1	11.0	1	0		0	0.72532155	FALSE	0	YPEL1	0	0.0
306330	4.85326821	7.0E-8		0.20604672	0.83333333	4	11	FALSE	GID4	5.5	4	0		0	0.70359475	FALSE	0	GID4	222	0.61111111
306295	3.88963941	3.4858E-4		0.25709324	0.46666667	6	10	FALSE	RANBP10	21.33333333	6	0		0	0.77772005	FALSE	0	RANBP10	1288832	0.19242424
305631	3.4004988	5.84E-6		0.2940745	0.51470588	17	10	FALSE	PAG1	101.11764706	17	0		0	0.81534625	FALSE	0	PAG1	62810	0.14005214
305204	3.98950431	3.0E-8		0.25065771	0.97222222	9	10	FALSE	ENSG00000248993	66.11111111	9	0		0	0.77003813	FALSE	0	ENSG00000248993	138	0.46231546
304794	3.176764	4.9671E-4		0.31478574	0.24561404	58	9	FALSE	LCP2	78.05172414	58	0		0	0.83255662	FALSE	0	LCP2	3176550	0.05461982
304736	4.1597215	1.4316E-4		0.24040071	0.0	4	10	FALSE	SS18L2	50.0	4	0	1.06E-102	0	0.7569445	FALSE	0	SS18L2	911140	0.2565445
304553	3.66465759	9.75E-6		0.27287679	0.0	4	10	FALSE	HIVEP2	113.5	4	0		0	0.79502634	FALSE	0	HIVEP2	21306	0.25
304547	3.62963733	5.921E-5		0.27550962	0.2	6	10	FALSE	RFX1	72.5	6	0		0	0.79772021	FALSE	0	RFX1	168932	0.17021277
300902	3.7545464	0.0		0.26634376	1.0	2	10	FALSE	PAQR3	92.0	2	0		0	0.78811182	FALSE	0	PAQR3	0	0.736
300130	3.44965188	0.0		0.28988432	1.0	2	9	FALSE	PDCD5	330.5	2	0		0	0.81156524	FALSE	0	PDCD5	0	0.55175292
299702	3.75974228	1.36E-6		0.26597568	0.16666667	4	10	FALSE	PPP5D1	96.5	4	0		0	0.78771213	FALSE	0	PPP5D1	7798	0.45933014
299569	3.08167931	6.9657E-4		0.3244984	0.34605263	96	9	FALSE	NME1	129.25	96	0	4.7E-170	0	0.83987082	FALSE	0	NME1	8160724	0.07202829
288944	3.71796737	8.0E-8		0.26896417	0.83333333	4	10	FALSE	MAP4K5	70.0	4	0		0	0.79092559	FALSE	0	MAP4K5	594	0.40697674
288846	2.99729814	0.00118314		0.33363381	0.19561815	72	9	FALSE	TNFRSF1A	95.91666667	72	0		0	0.84636168	FALSE	0	TNFRSF1A	7420392	0.0470573
288647	3.99418061	0.0		0.25036424	1.0	2	10	FALSE	NRK	67.5	2	0		0	0.76967841	FALSE	0	NRK	0	0.83333333
288490	3.04000831	1.9785E-4		0.32894647	0.42838196	117	8	FALSE	ERCC1	141.26495726	117	0		0	0.84307628	FALSE	0	ERCC1	3808774	0.06857522
285878	2.96913644	2.5167E-4		0.33679826	0.45116941	113	8	FALSE	RFC2	152.95575221	113	0	2.65E-117	0	0.84852797	FALSE	0	RFC2	4480904	0.06564625
284330	3.6101008	0.0		0.27700058	1.0	22	9	FALSE	SWSAP1	87.68181818	22	0		0	0.79922302	FALSE	0	SWSAP1	0	0.19228469
283673	3.88039073	0.0		0.25770601	1.0	2	9	FALSE	RPAIN	190.0	2	0		0	0.77843148	FALSE	0	RPAIN	0	0.92682927
282626	3.6101008	0.0		0.27700058	1.0	22	9	FALSE	C9orf142	87.68181818	22	0		0	0.79922302	FALSE	0	C9orf142	0	0.19228469
282318	3.30073782	9.72E-5		0.30296257	0.77011494	30	9	FALSE	FAN1	140.16666667	30	0		0	0.82302017	FALSE	0	FAN1	563974	0.11865651
282219	2.99688247	3.9743E-4		0.33368009	0.59422436	74	8	FALSE	XRCC1	188.89189189	74	0		0	0.84639366	FALSE	0	XRCC1	3325726	0.08636414
282041	3.22321521	1.171E-5		0.31024922	0.73913043	46	9	FALSE	FANCE	138.97826087	46	0		0	0.82898345	FALSE	0	FANCE	247380	0.10211481
281976	4.25802764	0.0		0.23485052	0.0	1	10	FALSE	GPRC5A	154.0	1	0	8.08E-93	0	0.74938249	FALSE	0	GPRC5A	0	0.0
281738	3.22747584	1.4317E-4		0.30983965	0.9728823	147	9	FALSE	HEBP1	200.85034014	147	0		0	0.8286557	FALSE	0	HEBP1	1006602	0.13850809
263624	3.2771485	0.0		0.30514333	1.0	145	9	FALSE	TAS2R8	202.15172414	145	0		0	0.82483473	FALSE	0	TAS2R8	0	0.16082078
263552	3.2771485	0.0		0.30514333	1.0	145	9	FALSE	TAS2R10	202.15172414	145	0		0	0.82483473	FALSE	0	TAS2R10	0	0.16082078
263538	3.24773979	1.3112E-4		0.30790644	0.91563467	153	9	FALSE	GRM6	196.03921569	153	0		0	0.82709694	FALSE	0	GRM6	1027430	0.15208628
263435	3.27694066	9.0E-7		0.30516268	0.97828721	147	9	FALSE	CXCL6	200.84353741	147	0		0	0.82485072	FALSE	0	CXCL6	32076	0.15978006
263413	3.26447054	7.352E-5		0.30632839	0.91683867	153	9	FALSE	PDYN	196.87581699	153	0		0	0.82580996	FALSE	0	PDYN	628104	0.1523756
261446	4.71329107	0.0		0.21216598	0.0	1	10	FALSE	APBB3	14.0	1	0	7.05E-109	0	0.71436223	FALSE	0	APBB3	0	0.0
261403	3.78260418	2.4762E-4		0.26436813	0.19444444	9	10	FALSE	GGA2	59.11111111	9	0		0	0.78595352	FALSE	0	GGA2	1279796	0.24905838
259788	3.2771485	0.0		0.30514333	1.0	145	9	FALSE	TAS2R7	202.15172414	145	0		0	0.82483473	FALSE	0	TAS2R7	0	0.16082078
258477	3.27486231	4.6E-7		0.30535635	0.99121398	146	9	FALSE	NPB	202.36986301	146	0		0	0.82501059	FALSE	0	NPB	9316	0.16010274
258475	3.26405487	1.8106E-4		0.3063674	0.97772808	147	9	FALSE	GALR3	201.04081633	147	0		0	0.82584193	FALSE	0	GALR3	929286	0.1582945
258465	3.2771485	0.0		0.30514333	1.0	145	9	FALSE	OXER1	202.15172414	145	0		0	0.82483473	FALSE	0	OXER1	0	0.16082078
258462	3.27694066	9.0E-7		0.30516268	0.97828721	147	9	FALSE	CCL27	200.84353741	147	0		0	0.82485072	FALSE	0	CCL27	32076	0.15978006
258452	3.27486231	4.6E-7		0.30535635	0.99121398	146	9	FALSE	NPBWR1	202.36986301	146	0		0	0.82501059	FALSE	0	NPBWR1	9316	0.16010274
258450	3.27486231	4.6E-7		0.30535635	0.99121398	146	9	FALSE	APLNR	202.36986301	146	0		0	0.82501059	FALSE	0	APLNR	9316	0.16010274
258440	3.2771485	0.0		0.30514333	1.0	145	9	FALSE	TAS2R41	202.15172414	145	0		0	0.82483473	FALSE	0	TAS2R41	0	0.16082078
258434	3.2771485	0.0		0.30514333	1.0	145	9	FALSE	TAS2R1	202.15172414	145	0		0	0.82483473	FALSE	0	TAS2R1	0	0.16082078
258430	3.2760054	3.3E-7		0.3052498	0.98989136	146	9	FALSE	HTR1F	201.56164384	146	0		0	0.82492266	FALSE	0	HTR1F	4116	0.15971604
258428	3.2771485	0.0		0.30514333	1.0	145	9	FALSE	OXGR1	202.15172414	145	0	2.97E-42	0	0.82483473	FALSE	0	OXGR1	0	0.16082078
258423	3.2771485	0.0		0.30514333	1.0	145	9	FALSE	HRH3	202.15172414	145	0		0	0.82483473	FALSE	0	HRH3	0	0.16082078
258415	3.2771485	0.0		0.30514333	1.0	145	9	FALSE	TAS2R42	202.15172414	145	0		0	0.82483473	FALSE	0	TAS2R42	0	0.16082078
258413	3.27694066	9.0E-7		0.30516268	0.97828721	147	9	FALSE	CXCL13	200.84353741	147	0	2.34E-19	0	0.82485072	FALSE	0	CXCL13	32076	0.15978006
258408	3.26592539	6.035E-5		0.30619193	0.97772808	147	9	FALSE	PPYR1	201.05442177	147	0		0	0.82569805	FALSE	0	PPYR1	345962	0.1580563
258406	3.27486231	4.6E-7		0.30535635	0.99121398	146	9	FALSE	NPY2R	202.36986301	146	0		0	0.82501059	FALSE	0	NPY2R	9316	0.16010274
258403	3.27319963	1.0261E-4		0.30551146	0.97772808	147	9	FALSE	PNOC	201.06802721	147	0		0	0.82513849	FALSE	0	PNOC	860354	0.15794283
258401	3.24243999	1.892E-5		0.30840972	0.95265736	149	9	FALSE	CXCL11	199.33557047	149	0	4.77E-103	0	0.82750462	FALSE	0	CXCL11	256390	0.14614045
258397	3.27486231	4.6E-7		0.30535635	0.99121398	146	9	FALSE	OPRL1	202.36986301	146	0		0	0.82501059	FALSE	0	OPRL1	9316	0.16010274
258395	3.27486231	4.6E-7		0.30535635	0.99121398	146	9	FALSE	APLN	202.36986301	146	0	3.23E-79	0	0.82501059	FALSE	0	APLN	9316	0.16010274
258371	3.2771485	0.0		0.30514333	1.0	145	9	FALSE	TAS2R14	202.15172414	145	0		0	0.82483473	FALSE	0	TAS2R14	0	0.16082078
258357	3.27486231	4.6E-7		0.30535635	0.99121398	146	9	FALSE	OPRK1	202.36986301	146	0		0	0.82501059	FALSE	0	OPRK1	9316	0.16010274
258352	3.2771485	0.0		0.30514333	1.0	145	9	FALSE	TAS2R20	202.15172414	145	0		0	0.82483473	FALSE	0	TAS2R20	0	0.16082078
258350	3.2771485	0.0		0.30514333	1.0	145	9	FALSE	TAS2R30	202.15172414	145	0		0	0.82483473	FALSE	0	TAS2R30	0	0.16082078
258345	3.2771485	0.0		0.30514333	1.0	145	9	FALSE	TAS2R3	202.15172414	145	0		0	0.82483473	FALSE	0	TAS2R3	0	0.16082078
258322	3.2771485	0.0		0.30514333	1.0	145	9	FALSE	TAS2R60	202.15172414	145	0		0	0.82483473	FALSE	0	TAS2R60	0	0.16082078
258315	3.2760054	3.3E-7		0.3052498	0.98989136	146	9	FALSE	CHRM4	201.56164384	146	0		0	0.82492266	FALSE	0	CHRM4	4116	0.15971604
258300	3.27486231	7.2E-7		0.30535635	0.97968502	147	9	FALSE	HTR5A	200.89115646	147	0		0	0.82501059	FALSE	0	HTR5A	11588	0.15880724
258287	3.27486231	4.6E-7		0.30535635	0.99121398	146	9	FALSE	C5AR1	202.36986301	146	0		0	0.82501059	FALSE	0	C5AR1	9316	0.16010274
258284	3.2771485	0.0		0.30514333	1.0	145	9	FALSE	TAS2R13	202.15172414	145	0		0	0.82483473	FALSE	0	TAS2R13	0	0.16082078
258282	3.27486231	4.6E-7		0.30535635	0.99121398	146	9	FALSE	C3AR1	202.36986301	146	0		0	0.82501059	FALSE	0	C3AR1	9316	0.16010274
258279	3.27486231	4.6E-7		0.30535635	0.99121398	146	9	FALSE	NPY5R	202.36986301	146	0		0	0.82501059	FALSE	0	NPY5R	9316	0.16010274
258277	3.25989816	1.73E-6		0.30675805	0.98960794	146	9	FALSE	TAS2R4	202.21917808	146	0		0	0.82616168	FALSE	0	TAS2R4	77194	0.15308038
258275	3.27486231	4.6E-7		0.30535635	0.99121398	146	9	FALSE	SSTR5	202.36986301	146	0		0	0.82501059	FALSE	0	SSTR5	9316	0.16010274
258266	3.2771485	0.0		0.30514333	1.0	145	9	FALSE	TAS2R19	202.15172414	145	0		0	0.82483473	FALSE	0	TAS2R19	0	0.16082078
258260	3.2771485	0.0		0.30514333	1.0	145	9	FALSE	TAS2R16	202.15172414	145	0		0	0.82483473	FALSE	0	TAS2R16	0	0.16082078
258256	3.2771485	0.0		0.30514333	1.0	145	9	FALSE	TAS2R39	202.15172414	145	0		0	0.82483473	FALSE	0	TAS2R39	0	0.16082078
258248	3.27486231	4.6E-7		0.30535635	0.99121398	146	9	FALSE	SSTR1	202.36986301	146	0		0	0.82501059	FALSE	0	SSTR1	9316	0.16010274
258241	3.27694066	9.0E-7		0.30516268	0.97828721	147	9	FALSE	CXCL3	200.84353741	147	0	1.22E-126	0	0.82485072	FALSE	0	CXCL3	32076	0.15978006
258233	4.1885067	7.26E-6		0.23874857	0.0	2	10	FALSE	DNASE1L1	45.5	2	0		0	0.75473025	FALSE	0	DNASE1L1	26500	0.5
258014	3.6335862	4.5961E-4		0.2752102	0.67318879	62	10	FALSE	NDUFS6	53.17741935	62	0		0	0.79741645	FALSE	0	NDUFS6	1795798	0.16765035
258003	3.76078146	1.5772E-4		0.26590218	0.33684211	20	10	FALSE	COX15	45.9	20	0		0	0.7876322	FALSE	0	COX15	689062	0.12472826
257853	4.10817832	1.51E-5		0.24341689	0.33333333	6	10	FALSE	TACO1	39.5	6	0		0	0.76090936	FALSE	0	TACO1	49968	0.27622378
257787	3.23225605	0.00108161		0.30938143	0.15488019	59	9	FALSE	DLD	47.10169492	59	0		0	0.828288	FALSE	0	DLD	4811574	0.04308686
257768	3.60469708	4.7691E-4		0.27741582	0.33834586	77	10	FALSE	ATP5D	48.68831169	77	0		0	0.79963869	FALSE	0	ATP5D	4047008	0.10607475
257766	3.8690637	1.31E-5		0.25846046	0.8490566	53	10	FALSE	NDUFA10	56.22641509	53	0		0	0.77930279	FALSE	0	NDUFA10	88404	0.23427673
257743	3.71173231	2.414E-4		0.26941598	0.38482886	47	10	FALSE	COX6A1	52.55319149	47	0		0	0.79140521	FALSE	0	COX6A1	1703382	0.11622105
257727	3.70632859	3.0514E-4		0.26980878	0.29678848	43	10	FALSE	UQCRC1	45.6744186	43	0		0	0.79182088	FALSE	0	UQCRC1	1313282	0.09935654
257576	3.79725657	2.5E-7		0.26334802	0.33333333	3	10	FALSE	RGPD5	84.33333333	3	0		0	0.78482642	FALSE	0	RGPD5	1360	0.40191388
257265	3.7140185	1.0E-8		0.26925014	0.99473684	20	9	FALSE	B4GALT7	57.6	20	0		0	0.79122935	FALSE	0	B4GALT7	24	0.19726027
257212	3.62506495	5.06E-6		0.27585713	0.54940711	23	10	FALSE	TNR	88.56521739	23	0		0	0.79807193	FALSE	0	TNR	45406	0.19947121
257016	3.68772732	1.9257E-4		0.27116972	0.74025974	22	9	FALSE	XYLT1	51.90909091	22	0		0	0.79325174	FALSE	0	XYLT1	727588	0.17431895
257011	4.09508469	1.0794E-4		0.24419519	0.06666667	6	10	FALSE	ABCC6	29.16666667	6	0	6.47E-18	0	0.76191656	FALSE	0	ABCC6	280384	0.18152866
257000	3.84713707	0.0		0.25993355	0.0	1	10	FALSE	GPR123	170.0	1	0		0	0.78098946	FALSE	0	GPR123	0	0.0
255975	3.25813156	4.9895E-4		0.30692438	0.93888143	150	9	FALSE	ADORA1	196.88	150	0		0	0.82629757	FALSE	0	ADORA1	3757444	0.15214323
253209	3.2636392	7.07E-6		0.30640642	0.96672182	148	9	FALSE	RXFP4	199.74324324	148	0	7.38E-14	0	0.82587391	FALSE	0	RXFP4	117722	0.15852638
253206	3.2636392	7.07E-6		0.30640642	0.96672182	148	9	FALSE	RXFP3	199.74324324	148	0		0	0.82587391	FALSE	0	RXFP3	117722	0.15852638
252149	3.36391978	6.123E-5		0.29727225	0.96537188	82	10	FALSE	VIPR2	174.82926829	82	0	6.38E-85	0	0.81816002	FALSE	0	VIPR2	690532	0.15793068
252137	3.36672555	1.8E-7		0.29702451	0.98919753	81	10	FALSE	HTR6	176.90123457	81	0		0	0.81794419	FALSE	0	HTR6	12992	0.16067324
252129	3.37088226	0.0		0.29665824	1.0	80	10	FALSE	RLN2	177.825	80	0		0	0.81762444	FALSE	0	RLN2	0	0.1625457
252127	3.37088226	0.0		0.29665824	1.0	80	10	FALSE	GPR25	177.825	80	0		0	0.81762444	FALSE	0	GPR25	0	0.1625457
252124	3.37088226	0.0		0.29665824	1.0	80	10	FALSE	GPR150	177.825	80	0		0	0.81762444	FALSE	0	GPR150	0	0.1625457
252116	3.37088226	0.0		0.29665824	1.0	80	10	FALSE	GPR45	177.825	80	0		0	0.81762444	FALSE	0	GPR45	0	0.1625457
252110	3.35654162	6.968E-5		0.2979257	0.94328534	83	10	FALSE	RAMP3	172.97590361	83	0		0	0.81872757	FALSE	0	RAMP3	1880014	0.15401946
252100	3.37088226	0.0		0.29665824	1.0	80	10	FALSE	TAAR8	177.825	80	0		0	0.81762444	FALSE	0	TAAR8	0	0.1625457
252095	3.37088226	0.0		0.29665824	1.0	80	10	FALSE	PTH2	177.825	80	0		0	0.81762444	FALSE	0	PTH2	0	0.1625457
252093	3.22633274	7.052E-5		0.30994943	0.9421099	83	9	FALSE	PTGDR	181.95180723	83	0	6.32E-24	0	0.82874364	FALSE	0	PTGDR	692104	0.12767702
252091	3.37088226	0.0		0.29665824	1.0	80	10	FALSE	GLP2R	177.825	80	0	2.11E-191	0	0.81762444	FALSE	0	GLP2R	0	0.1625457
252087	3.37088226	0.0		0.29665824	1.0	80	10	FALSE	GPR15	177.825	80	0	1.09E-24	0	0.81762444	FALSE	0	GPR15	0	0.1625457
252080	3.3464616	5.292E-5		0.29882309	0.93682045	83	10	FALSE	MC3R	174.15662651	83	0		0	0.81950295	FALSE	0	MC3R	291424	0.15195862
252077	3.29647719	9.344E-5		0.30335414	0.93064943	83	9	FALSE	ADM	172.80722892	83	0	7.86E-22	0	0.82334791	FALSE	0	ADM	2127782	0.14705973
252067	3.37088226	0.0		0.29665824	1.0	80	10	FALSE	GPR84	177.825	80	0		0	0.81762444	FALSE	0	GPR84	0	0.1625457
252060	3.31196093	1.7832E-4		0.30193593	0.90906483	84	10	FALSE	IAPP	170.91666667	84	0		0	0.82215685	FALSE	0	IAPP	2779548	0.14266834
252052	3.37005092	7.105E-5		0.29673142	0.97561728	81	10	FALSE	TAAR6	175.65432099	81	0		0	0.81768839	FALSE	0	TAAR6	2113570	0.16041491
252047	3.37088226	0.0		0.29665824	1.0	80	10	FALSE	TAAR1	177.825	80	0		0	0.81762444	FALSE	0	TAAR1	0	0.1625457
252044	3.37088226	0.0		0.29665824	1.0	80	10	FALSE	TAAR2	177.825	80	0		0	0.81762444	FALSE	0	TAAR2	0	0.1625457
252041	3.24711628	1.5E-5		0.30796556	0.97199639	82	9	FALSE	PTGIR	182.70731707	82	0		0	0.8271449	FALSE	0	PTGIR	351060	0.13394965
252036	3.27049777	5.16E-6		0.30576385	0.94979866	150	9	FALSE	PPY	200.08	150	0		0	0.82534633	FALSE	0	PPY	96586	0.15766745
252031	3.35363192	4.182E-5		0.29818418	0.94387305	83	10	FALSE	RAMP1	173.1686747	83	0	4.73E-37	0	0.81895139	FALSE	0	RAMP1	1902620	0.15392771
252025	3.37088226	0.0		0.29665824	1.0	80	10	FALSE	GPR32	177.825	80	0		0	0.81762444	FALSE	0	GPR32	0	0.1625457
252023	3.36859607	3.3541E-4		0.29685958	0.92888628	83	10	FALSE	TAAR5	171.44578313	83	0		0	0.8178003	FALSE	0	TAAR5	5363864	0.15669258
252021	3.37088226	0.0		0.29665824	1.0	80	10	FALSE	GPR27	177.825	80	0		0	0.81762444	FALSE	0	GPR27	0	0.1625457
252019	3.36204926	2.0259E-4		0.29743764	0.97530864	81	10	FALSE	MC5R	175.80246914	81	0		0	0.8183039	FALSE	0	MC5R	715418	0.15879867
252014	3.31923517	2.5018E-4		0.30127422	0.8014652	91	10	FALSE	ADORA2B	163.18681319	91	0	2.39E-33	0	0.82159729	FALSE	0	ADORA2B	1884670	0.13288828
252010	3.36662164	2.914E-5		0.29703368	0.96657633	82	10	FALSE	RAMP2	174.80487805	82	0		0	0.81795218	FALSE	0	RAMP2	1655882	0.15876919
252006	3.36610205	2.3E-6		0.29707953	0.93316122	84	10	FALSE	SCT	176.01190476	84	0		0	0.81799215	FALSE	0	SCT	37018	0.16030228
251999	3.36672555	1.8E-7		0.29702451	0.98919753	81	10	FALSE	GIPR	176.90123457	81	0		0	0.81794419	FALSE	0	GIPR	12992	0.16067324
251557	3.71121272	1.6E-7		0.2694537	0.53333333	6	10	FALSE	BMP2K	90.66666667	6	0		0	0.79144518	FALSE	0	BMP2K	2076	0.36938776
251489	3.48893277	1.66E-5		0.2866206	0.86549708	19	9	FALSE	GRIN3A	108.42105263	19	0		0	0.80854363	FALSE	0	GRIN3A	209994	0.12419365
251418	3.76504209	1.0E-8		0.26560128	0.66666667	3	10	FALSE	RASA4B	96.0	3	0	1.42E-33	0	0.78730445	FALSE	0	RASA4B	66	0.49230769
250732	5.08760262	0.0		0.19655623	1.0	2	11	FALSE	PSD	9.0	2	0	1.15E-101	0	0.68556903	FALSE	0	PSD	0	0.75
250723	4.38740518	3.913E-5		0.22792515	0.46666667	6	10	FALSE	RAB11FIP5	11.0	6	0		0	0.73943037	FALSE	0	RAB11FIP5	171032	0.23913043
250713	4.55897329	0.0		0.21934763	0.0	1	11	FALSE	SYT13	39.0	1	0	4.14E-29	0	0.72623282	FALSE	0	SYT13	0	0.0
250674	3.77720046	0.0		0.26474634	0.0	1	10	FALSE	LTBP4	144.0	1	0	2.43E-69	0	0.7863692	FALSE	0	LTBP4	0	0.0
250668	3.18705185	1.9234E-4		0.3137696	0.42	76	9	FALSE	ITGB8	76.38157895	76	0		0	0.83176524	FALSE	0	ITGB8	2624332	0.06495032
250584	3.2319443	1.1958E-4		0.30941127	0.45952058	67	9	FALSE	ITGA8	76.64179104	67	0		0	0.82831198	FALSE	0	ITGA8	1691116	0.07376496
250337	4.10703523	0.0		0.24348464	0.0	1	9	FALSE	SP5	76.0	1	0	4.73E-60	0	0.76099729	FALSE	0	SP5	0	0.0
249536	3.1749974	1.8625E-4		0.31496089	0.48427888	77	8	FALSE	MBD3	146.63636364	77	0		0	0.83269251	FALSE	0	MBD3	2221040	0.10695577
249448	4.42803699	1.92E-6		0.2258337	0.0	2	10	FALSE	CLCN2	15.5	2	0		0	0.73630485	FALSE	0	CLCN2	4794	0.5
249282	3.43946794	3.1344E-4		0.29074264	0.28989899	45	9	FALSE	GABARAPL2	39.97777778	45	0		0	0.81234862	FALSE	0	GABARAPL2	2365364	0.05913872
249236	3.772732	6.052E-5		0.26505991	0.64705882	17	10	FALSE	GABRA6	30.23529412	17	0		0	0.78671292	FALSE	0	GABRA6	831470	0.1229077
249124	3.772732	6.052E-5		0.26505991	0.64705882	17	10	FALSE	GABRA3	30.23529412	17	0		0	0.78671292	FALSE	0	GABRA3	831470	0.1229077
249116	3.73511379	1.61E-5		0.26772946	0.0	3	10	FALSE	RTFDC1	70.0	3	0		0	0.78960663	FALSE	0	RTFDC1	56888	0.33990148
248433	3.33180921	1.0506E-4		0.30013723	0.44268775	23	10	FALSE	ATG14	95.73913043	23	0		0	0.82063006	FALSE	0	ATG14	1235024	0.1069711
246572	3.10620389	1.5893E-4		0.32193637	0.69365722	39	9	FALSE	CDK13	119.66666667	39	0		0	0.83798432	FALSE	0	CDK13	914030	0.06919666
246535	4.01496415	0.0		0.24906823	0.0	1	10	FALSE	KIAA0226L	55.0	1	0	5.11E-64	0	0.76807968	FALSE	0	KIAA0226L	0	0.0
246507	4.34168139	1.761E-5		0.23032551	0.89285714	8	11	FALSE	PIGQ	15.375	8	0		0	0.74294759	FALSE	0	PIGQ	296636	0.22282609
246497	4.31975475	2.108E-5		0.23149462	0.72222222	9	11	FALSE	PIGH	14.77777778	9	0		0	0.74463425	FALSE	0	PIGH	311940	0.1996997
246413	4.5425543	2.178E-5		0.22014046	0.52777778	9	11	FALSE	PIGL	10.66666667	9	0		0	0.72749582	FALSE	0	PIGL	106470	0.26666667
246411	4.34168139	1.761E-5		0.23032551	0.89285714	8	11	FALSE	PIGP	15.375	8	0		0	0.74294759	FALSE	0	PIGP	296636	0.22282609
246408	4.34168139	1.761E-5		0.23032551	0.89285714	8	11	FALSE	PIGY	15.375	8	0	5.79E-51	0	0.74294759	FALSE	0	PIGY	296636	0.22282609
246378	3.03096747	0.00147473		0.32992766	0.28656463	49	9	FALSE	VIM	71.16326531	49	0	6.77E-31	0	0.84377173	FALSE	0	VIM	4970714	0.04204733
246375	3.4333368	1.8712E-4		0.29126184	0.51082251	22	9	FALSE	CDH17	42.90909091	22	0	2.3E-45	0	0.81282025	FALSE	0	CDH17	807410	0.08546543
246243	4.1867401	5.5E-7		0.23884931	0.0	2	10	FALSE	CLSTN1	55.0	2	0		0	0.75486615	FALSE	0	CLSTN1	1196	0.5
246025	3.85742492	0.0		0.2592403	1.0	15	10	FALSE	CDH9	31.33333333	15	0		0	0.78019808	FALSE	0	CDH9	0	0.21315193
246018	3.85742492	0.0		0.2592403	1.0	15	10	FALSE	CDH10	31.33333333	15	0		0	0.78019808	FALSE	0	CDH10	0	0.21315193
246005	3.85742492	0.0		0.2592403	1.0	15	10	FALSE	CDH3	31.33333333	15	0	0.0	0	0.78019808	FALSE	0	CDH3	0	0.21315193
246000	3.85742492	0.0		0.2592403	1.0	15	10	FALSE	CDH8	31.33333333	15	0		0	0.78019808	FALSE	0	CDH8	0	0.21315193
245993	3.85742492	0.0		0.2592403	1.0	15	10	FALSE	CDH7	31.33333333	15	0		0	0.78019808	FALSE	0	CDH7	0	0.21315193
245991	3.85742492	0.0		0.2592403	1.0	15	10	FALSE	CDH18	31.33333333	15	0		0	0.78019808	FALSE	0	CDH18	0	0.21315193
245986	3.81429908	9.392E-5		0.26217137	0.77205882	17	10	FALSE	CDH11	31.41176471	17	0	1.51E-29	0	0.78351546	FALSE	0	CDH11	505392	0.14973262
245983	3.85742492	0.0		0.2592403	1.0	15	10	FALSE	CDH24	31.33333333	15	0		0	0.78019808	FALSE	0	CDH24	0	0.21315193
245966	3.71526551	0.0		0.26915977	1.0	19	9	FALSE	B3GALT6	59.52631579	19	0		0	0.79113342	FALSE	0	B3GALT6	0	0.20597341
245960	3.69448197	4.713E-5		0.27067394	0.79051383	23	9	FALSE	B3GAT3	51.69565217	23	0		0	0.79273216	FALSE	0	B3GAT3	333830	0.16661992
245940	3.89161384	0.0		0.2569628	1.0	10	10	FALSE	FAM13B	109.1	10	0	2.91E-65	0	0.77756817	FALSE	0	FAM13B	0	0.49817352
245931	3.29211265	0.00123904		0.30375631	0.21299435	60	8	FALSE	DCN	51.25	60	0	1.15E-50	0	0.82368364	FALSE	0	DCN	6038552	0.05333333
245926	4.09778655	0.0		0.24403418	1.0	9	9	FALSE	CHPF2	29.11111111	9	0		0	0.76170873	FALSE	0	CHPF2	0	0.35073628
245901	4.09155149	1.8E-7		0.24440607	0.93333333	10	9	FALSE	CSGALNACT1	28.4	10	0		0	0.76218835	FALSE	0	CSGALNACT1	1878	0.33809524
245897	4.05372545	1.832E-5		0.24668666	0.8	10	9	FALSE	CHSY1	29.5	10	0		0	0.76509804	FALSE	0	CHSY1	26098	0.25789474
245895	4.09778655	0.0		0.24403418	1.0	9	9	FALSE	CHSY3	29.11111111	9	0		0	0.76170873	FALSE	0	CHSY3	0	0.35073628
245887	4.09155149	1.8E-7		0.24440607	0.93333333	10	9	FALSE	CSGALNACT2	28.4	10	0		0	0.76218835	FALSE	0	CSGALNACT2	1878	0.33809524
245884	3.67016523	5.12E-6		0.2724673	0.0	2	9	FALSE	LRRC7	138.0	2	0		0	0.79460267	FALSE	0	LRRC7	11958	0.5
245879	4.43354463	0.0		0.22555316	1.0	2	10	FALSE	NBEAL1	48.0	2	0		0	0.73588118	FALSE	0	NBEAL1	0	0.92307692
245535	3.97318923	7.788E-5		0.25168698	0.19444444	9	10	FALSE	GABRG1	39.22222222	9	0		0	0.77129314	FALSE	0	GABRG1	516608	0.18733226
245523	3.62994908	2.57E-6		0.27548596	0.83333333	12	10	FALSE	AMBRA1	57.25	12	0		0	0.79769622	FALSE	0	AMBRA1	20474	0.16838235
245452	3.53455263	3.707E-5		0.28292124	0.52307692	26	10	FALSE	C12orf44	44.92307692	26	0		0	0.80503441	FALSE	0	C12orf44	238692	0.10163592
245444	4.61550452	8.3E-7		0.21666104	0.46666667	10	11	FALSE	PLCL1	15.0	10	0	9.04E-56	0	0.72188427	FALSE	0	PLCL1	2884	0.6125
245442	3.97932038	2.75E-5		0.25129919	0.19444444	9	10	FALSE	GABRE	38.88888889	9	0		0	0.77082151	FALSE	0	GABRE	289886	0.18845316
245413	3.57944508	9.233E-5		0.27937291	0.61471861	22	10	FALSE	WIPI2	40.95454545	22	0		0	0.80158115	FALSE	0	WIPI2	1614256	0.09752658
245295	3.4415463	6.3476E-4		0.29056706	0.25443262	48	9	FALSE	GABARAP	31.27083333	48	0		0	0.81218875	FALSE	0	GABARAP	4678728	0.04971516
245160	3.57518445	8.78E-6		0.27970585	0.7047619	21	10	FALSE	ULK2	46.57142857	21	0	1.08E-44	0	0.80190889	FALSE	0	ULK2	64260	0.10706076
245152	3.99948041	1.439E-5		0.25003248	0.0	2	10	FALSE	MYOC	101.0	2	0	1.29E-113	0	0.76927074	FALSE	0	MYOC	36480	0.5
245008	4.27610932	8.17E-6		0.23385744	0.5	4	11	FALSE	NMRAL1	57.75	4	0		0	0.74799159	FALSE	0	NMRAL1	12082	0.5
244924	4.15410994	0.0		0.24072545	1.0	2	10	FALSE	SEL1L3	31.0	2	0	5.83E-83	0	0.75737616	FALSE	0	SEL1L3	0	0.775
244256	4.08812221	0.0		0.24461108	1.0	2	10	FALSE	SLC23A3	74.5	2	0		0	0.76245214	FALSE	0	SLC23A3	0	0.62083333
244201	3.89317261	7.7E-6		0.25685992	0.38095238	7	10	FALSE	ASL	43.42857143	7	0	1.58E-29	0	0.77744826	FALSE	0	ASL	23084	0.19238095
244187	3.97693027	8.4E-7		0.25145022	0.66666667	4	10	FALSE	ENSG00000114786	47.0	4	0		0	0.77100536	FALSE	0	ENSG00000114786	3340	0.34558824
244137	3.9477294	3.4728E-4		0.25331017	0.06666667	10	10	FALSE	MRI1	20.2	10	0		0	0.77325158	FALSE	0	MRI1	2169972	0.1584
244115	4.13810662	1.324E-5		0.24165641	0.33333333	3	10	FALSE	APIP	16.0	3	0		0	0.75860718	FALSE	0	APIP	38252	0.34814815
243947	3.82489868	1.0102E-4		0.26144483	0.16666667	4	10	FALSE	LRRC40	47.75	4	0		0	0.7827001	FALSE	0	LRRC40	234912	0.25819672
243946	4.51574353	1.777E-5		0.22144747	0.16666667	4	11	FALSE	KCTD3	6.25	4	0		0	0.72955819	FALSE	0	KCTD3	23554	0.27380952
243939	4.05008833	0.0		0.2469082	1.0	2	9	FALSE	BOD1L1	79.5	2	0		0	0.76537782	FALSE	0	BOD1L1	0	0.55594406
243761	3.65031695	2.7E-7		0.27394881	0.0	2	10	FALSE	TARBP1	168.0	2	0		0	0.79612947	FALSE	0	TARBP1	6044	0.5015015
243511	4.52592747	6.286E-5		0.22094919	0.0	2	10	FALSE	ANO1	16.5	2	0		0	0.72877481	FALSE	0	ANO1	611146	0.5
243297	3.60854203	1.279E-5		0.27712023	0.7	5	10	FALSE	LINGO1	61.2	5	0		0	0.79934292	FALSE	0	LINGO1	32128	0.21324042
242958	4.01579549	2.4062E-4		0.24901666	0.41025641	13	10	FALSE	ALG5	26.30769231	13	0	6.4E-115	0	0.76801573	FALSE	0	ALG5	6886842	0.16041276
242893	3.6036579	2.2142E-4		0.27749582	0.09090909	11	9	FALSE	ARG2	42.45454545	11	0		0	0.79971862	FALSE	0	ARG2	849242	0.10091344
242863	3.17000935	8.2954E-4		0.31545648	0.47020408	50	8	FALSE	ODC1	119.3	50	0	4.58E-108	0	0.8330762	FALSE	0	ODC1	7242972	0.10763538
241893	2.87134989	0.001535		0.34826825	0.35042017	85	9	FALSE	GLI1	169.45882353	85	0		0	0.85605001	FALSE	0	GLI1	14666276	0.05820923
241002	3.24212823	2.7584E-4		0.30843937	0.3982684	22	9	FALSE	PER2	189.59090909	22	0		0	0.8275286	FALSE	0	PER2	1612588	0.14472588
240809	3.54806193	3.12E-6		0.28184401	0.96135266	46	10	FALSE	LTBR	118.7173913	46	0		0	0.80399524	FALSE	0	LTBR	127688	0.28814901
240039	2.92923205	3.0321E-4		0.34138641	0.53912402	128	9	FALSE	PSMD5	163.34375	128	0		0	0.85159753	FALSE	0	PSMD5	6225518	0.06760917
239940	2.88984724	0.00159399		0.34603905	0.39980402	157	9	FALSE	PSMA3	144.14649682	157	0		0	0.85462714	FALSE	0	PSMA3	18079852	0.05474127
239911	2.90283695	5.355E-4		0.34449058	0.45120453	146	9	FALSE	PSMD8	150.54109589	146	0		0	0.85362793	FALSE	0	PSMD8	9786704	0.0582364
239858	2.98856905	9.4579E-4		0.3346083	0.22350333	165	9	FALSE	CDC6	120.29090909	165	0	2.95E-183	0	0.84703315	FALSE	0	CDC6	10266882	0.05386693
239812	3.22789151	1.294E-5		0.30979976	0.91753775	42	9	FALSE	SPOP	197.02380952	42	0	2.69E-31	0	0.82862373	FALSE	0	SPOP	165156	0.16215951
239098	3.27049777	8.0E-7		0.30576385	0.95512821	40	9	FALSE	RNF146	193.15	40	0	5.97E-67	0	0.82534633	FALSE	0	RNF146	9000	0.16751951
238709	3.36558246	3.0061E-4		0.29712539	0.53477499	59	9	FALSE	PSMA2	100.27118644	59	0	2.99E-93	0	0.81803212	FALSE	0	PSMA2	3344244	0.1111654
235870	3.83248467	0.0		0.26092733	0.0	1	9	FALSE	FBXL6	321.0	1	0		0	0.78211656	FALSE	0	FBXL6	0	0.0
235817	3.83248467	0.0		0.26092733	0.0	1	9	FALSE	FBXL17	321.0	1	0		0	0.78211656	FALSE	0	FBXL17	0	0.0
235685	3.4727216	4.756E-5		0.28795859	0.50735294	17	9	FALSE	PER3	84.35294118	17	0	9.76E-61	0	0.80979065	FALSE	0	PER3	297852	0.12016088
235640	3.30510236	3.3328E-4		0.30256249	0.52643678	30	9	FALSE	CHMP5	122.33333333	30	0		0	0.82268443	FALSE	0	CHMP5	3323152	0.10906928
235093	3.54837369	0.0		0.28181925	1.0	45	10	FALSE	LTB	120.97777778	45	0	1.5E-23	0	0.80397125	FALSE	0	LTB	0	0.29434982
235074	3.56375351	2.6E-7		0.28060302	0.96470588	35	9	FALSE	ENSG00000261884	120.68571429	35	0		0	0.80278819	FALSE	0	ENSG00000261884	17058	0.28131868
234875	2.9377533	5.4565E-4		0.34039618	0.53937008	128	9	FALSE	PSMD10	161.765625	128	0		0	0.85094205	FALSE	0	PSMD10	6827440	0.06756475
234797	2.90387613	4.5416E-4		0.34436731	0.46892544	143	9	FALSE	PSMB3	153.93006993	143	0	3.12E-80	0	0.85354799	FALSE	0	PSMB3	9659914	0.0597091
234792	2.92465967	2.4342E-4		0.34192013	0.51188502	135	9	FALSE	PSMB1	158.18518519	135	0		0	0.85194926	FALSE	0	PSMB1	6527930	0.06448642
234765	2.9231009	5.6587E-4		0.34210246	0.47079681	143	9	FALSE	PSMB6	151.91608392	143	0		0	0.85206916	FALSE	0	PSMB6	11300570	0.06145473
234756	2.93286917	1.3375E-4		0.34096304	0.56258065	125	9	FALSE	PSME2	165.96	125	0	6.6E-72	0	0.85131776	FALSE	0	PSME2	4592230	0.06798853
234632	2.93796113	1.3665E-4		0.3403721	0.54918135	127	9	FALSE	PSMB11	163.02362205	127	0		0	0.85092607	FALSE	0	PSMB11	5440058	0.06803991
234507	2.94024732	1.3723E-4		0.34010744	0.56374194	125	9	FALSE	PSMF1	165.136	125	0	1.51E-73	0	0.85075021	FALSE	0	PSMF1	5236880	0.06929752
233829	3.93629845	0.0		0.25404578	1.0	3	10	FALSE	ENSG00000260861	55.0	3	0		0	0.77413089	FALSE	0	ENSG00000260861	0	0.38732394
233612	3.97131872	0.0		0.25180553	0.0	1	10	FALSE	RADIL	98.0	1	0	2.8E-98	0	0.77143702	FALSE	0	RADIL	0	0.0
233540	3.37618206	1.07E-5		0.29619256	0.70562771	22	9	FALSE	ITGAE	112.72727273	22	0		0	0.81721676	FALSE	0	ITGAE	107790	0.13309005
233335	3.65779902	1.3E-7		0.27338845	0.0	2	9	FALSE	IL16	148.0	2	0	2.38E-41	0	0.79555392	FALSE	0	IL16	988	0.5326087
233152	3.53288995	5.64E-6		0.28305439	0.60714286	8	10	FALSE	CLEC1B	83.375	8	0		0	0.80516231	FALSE	0	CLEC1B	24770	0.19634434
233123	3.32869168	2.097E-4		0.30041833	0.27272727	12	9	FALSE	PLEK	137.75	12	0		0	0.82086987	FALSE	0	PLEK	877944	0.16291469
233003	3.87696145	3.457E-5		0.25793396	0.17857143	8	10	FALSE	CD53	23.125	8	0		0	0.77869527	FALSE	0	CD53	101764	0.15689655
233002	3.79465863	2.5E-6		0.26352832	0.66666667	4	10	FALSE	CD101	82.25	4	0		0	0.78502626	FALSE	0	CD101	13996	0.32128906
232891	2.99345319	7.88E-6		0.33406235	0.97302697	78	9	FALSE	REPS2	155.33333333	78	0	4.02E-64	0	0.84665745	FALSE	0	REPS2	88134	0.06540351
232807	3.50753403	9.15E-6		0.28510058	0.46666667	10	10	FALSE	FYB	80.9	10	0		0	0.80711277	FALSE	0	FYB	49518	0.1624498
232433	3.87363608	1.3995E-4		0.25815538	0.2	5	10	FALSE	UBASH3B	47.6	5	0		0	0.77895107	FALSE	0	UBASH3B	1166130	0.26779661
232044	3.62984516	4.2244E-4		0.27549384	0.3891129	32	9	FALSE	B3GAT2	55.71875	32	0		0	0.79770422	FALSE	0	B3GAT2	2789122	0.13491223
231758	4.30437494	2.607E-5		0.23232177	0.2	5	10	FALSE	ADI1	15.0	5	0		0	0.74581731	FALSE	0	ADI1	35840	0.23870968
231464	4.03948872	1.084E-5		0.24755608	0.66666667	6	9	FALSE	DSEL	40.5	6	0	1.07E-86	0	0.76619318	FALSE	0	DSEL	21828	0.39933993
231404	4.09051231	3.91E-6		0.24446816	0.83333333	9	9	FALSE	CHST12	29.33333333	9	0		0	0.76226828	FALSE	0	CHST12	20906	0.31884058
231337	4.193183	1.64E-6		0.23848232	0.0	2	9	FALSE	DPT	35.5	2	0	2.91E-121	0	0.75437054	FALSE	0	DPT	3398	0.5
231326	4.06557207	4.94E-6		0.24596785	0.8	10	9	FALSE	CHST11	28.7	10	0		0	0.76418676	FALSE	0	CHST11	26280	0.29895833
231321	3.91842461	1.9E-5		0.2552046	0.62222222	10	9	FALSE	CHST15	31.4	10	0	2.04E-57	0	0.7755058	FALSE	0	CHST15	89556	0.21818182
231268	3.93370051	2.381E-5		0.25421356	0.32142857	8	10	FALSE	TNFRSF17	23.375	8	0		0	0.77433073	FALSE	0	TNFRSF17	100518	0.20575221
231260	3.53663099	4.13E-5		0.28275497	0.88386525	48	10	FALSE	TNFRSF13C	114.20833333	48	0		0	0.80487454	FALSE	0	TNFRSF13C	665500	0.271875
231241	3.5478541	5.18E-6		0.28186052	0.92599445	47	10	FALSE	TNFRSF12A	116.65957447	47	0	1.1E-102	0	0.80401122	FALSE	0	TNFRSF12A	184616	0.2824687
231220	3.61113998	4.108E-5		0.27692086	0.41666667	9	10	FALSE	TNFSF13	61.66666667	9	0		0	0.79914308	FALSE	0	TNFSF13	108934	0.13703704
230953	3.10381378	3.953E-4		0.32218428	0.56532123	159	9	FALSE	MRPS10	150.55974843	159	0		0	0.83816817	FALSE	0	MRPS10	10748798	0.08378394
222727	2.91218955	7.3697E-4		0.34338424	0.43420739	243	9	FALSE	RPS5	161.55967078	243	0		0	0.8529085	FALSE	0	RPS5	14979052	0.06223249
222642	3.62225917	6.547E-5		0.2760708	0.86561404	76	10	FALSE	MRPS35	102.32894737	76	0	3.83E-112	0	0.79828776	FALSE	0	MRPS35	600850	0.22101285
220780	4.09581212	9.0E-7		0.24415182	0.0	2	10	FALSE	ERH	71.0	2	0	5.32E-76	0	0.76186061	FALSE	0	ERH	3268	0.50359712
217291	4.33264055	2.43E-6		0.23080613	0.0	2	10	FALSE	LYRM5	47.5	2	0		0	0.74364303	FALSE	0	LYRM5	4494	0.5
216598	3.75226021	5.05E-6		0.26650604	0.94929577	71	10	FALSE	MRPS25	95.95774648	71	0		0	0.78828768	FALSE	0	MRPS25	45346	0.29616588
216590	3.69167619	2.0639E-4		0.27087966	0.94366197	71	10	FALSE	PTCD3	96.3943662	71	0		0	0.79294799	FALSE	0	PTCD3	1735112	0.26257819
216584	3.69302712	3.87E-6		0.27078057	0.93074581	73	10	FALSE	MRPL51	97.15068493	73	0		0	0.79284407	FALSE	0	MRPL51	122290	0.23466349
216559	3.51563961	4.09E-5		0.28444326	0.69171717	100	9	FALSE	MRPL32	124.25	100	0		0	0.80648926	FALSE	0	MRPL32	2484876	0.16836043
216550	3.68492154	1.6344E-4		0.2713762	0.8763964	75	10	FALSE	MRPL44	95.12	75	0		0	0.79346757	FALSE	0	MRPL44	664820	0.1871916
216521	3.76244414	1.0E-8		0.26578468	0.99957374	69	10	FALSE	MRPS36	98.4057971	69	0		0	0.7875043	FALSE	0	MRPS36	114	0.31239936
214861	3.76244414	1.0E-8		0.26578468	0.99957374	69	10	FALSE	MRPS17	98.4057971	69	0		0	0.7875043	FALSE	0	MRPS17	114	0.31239936
214827	3.75226021	5.05E-6		0.26650604	0.94929577	71	10	FALSE	MRPS18B	95.95774648	71	0		0	0.78828768	FALSE	0	MRPS18B	45346	0.29616588
214798	3.76244414	1.0E-8		0.26578468	0.99957374	69	10	FALSE	MRPL10	98.4057971	69	0		0	0.7875043	FALSE	0	MRPL10	114	0.31239936
214766	3.76244414	1.0E-8		0.26578468	0.99957374	69	10	FALSE	MRPS27	98.4057971	69	0		0	0.7875043	FALSE	0	MRPS27	114	0.31239936
214299	2.991167	7.606E-5		0.33431768	0.64467477	174	9	FALSE	RPL6	169.95977011	174	0		0	0.84683331	FALSE	0	RPL6	3655822	0.07618098
214226	3.76244414	1.0E-8		0.26578468	0.99957374	69	10	FALSE	MRPS21	98.4057971	69	0		0	0.7875043	FALSE	0	MRPS21	114	0.31239936
214222	3.61675153	1.639E-5		0.27649121	0.95109546	72	9	FALSE	MRPL48	98.0	72	0	5.08E-63	0	0.79871142	FALSE	0	MRPL48	321046	0.20206186
214216	3.76244414	1.0E-8		0.26578468	0.99957374	69	10	FALSE	MRPL54	98.4057971	69	0		0	0.7875043	FALSE	0	MRPL54	114	0.31239936
214204	3.76244414	1.0E-8		0.26578468	0.99957374	69	10	FALSE	MRPS34	98.4057971	69	0	1.21E-89	0	0.7875043	FALSE	0	MRPS34	114	0.31239936
214187	3.76244414	1.0E-8		0.26578468	0.99957374	69	10	FALSE	MRPL55	98.4057971	69	0		0	0.7875043	FALSE	0	MRPL55	114	0.31239936
214181	3.51054765	1.1701E-4		0.28485584	0.94406439	71	9	FALSE	AURKAIP1	99.08450704	71	0		0	0.80688095	FALSE	0	AURKAIP1	884086	0.19054713
214175	3.99906474	0.0		0.25005847	1.0	13	10	FALSE	TRMT10B	113.76923077	13	0		0	0.76930271	FALSE	0	TRMT10B	0	0.58343195
214173	3.50057155	1.9792E-4		0.28566764	0.81585082	78	9	FALSE	MRPL39	95.05128205	78	0		0	0.80764834	FALSE	0	MRPL39	1054572	0.12985148
214143	3.6840902	6.2E-7		0.27143744	0.98136646	70	10	FALSE	MRPS24	100.22857143	70	0		0	0.79353152	FALSE	0	MRPS24	85126	0.24151463
214138	3.71277148	1.2723E-4		0.26934057	0.92331768	72	10	FALSE	MRPS23	95.01388889	72	0	3.44E-131	0	0.79132527	FALSE	0	MRPS23	400740	0.2722063
214134	3.76234023	6.65E-6		0.26579202	0.97225673	70	10	FALSE	CHCHD1	97.04285714	70	0		0	0.78751229	FALSE	0	CHCHD1	36290	0.30807256
214117	3.76244414	1.0E-8		0.26578468	0.99957374	69	10	FALSE	MRPS26	98.4057971	69	0		0	0.7875043	FALSE	0	MRPS26	114	0.31239936
213986	3.37119401	6.697E-4		0.29663081	0.47282291	59	9	FALSE	GUCY2F	129.79661017	59	0		0	0.81760046	FALSE	0	GUCY2F	11322518	0.14486229
213973	4.02109529	1.0874E-4		0.24868846	0.19444444	9	10	FALSE	GUCA1A	15.66666667	9	0		0	0.76760805	FALSE	0	GUCA1A	758162	0.15444444
213898	4.45661436	2.7E-6		0.22438558	0.0	2	11	FALSE	SLC25A22	20.0	2	0	1.02E-90	0	0.73410659	FALSE	0	SLC25A22	4602	0.5
213839	4.26062558	2.3E-7		0.23470732	0.83333333	4	10	FALSE	GUCA1B	20.75	4	0		0	0.74918265	FALSE	0	GUCA1B	19428	0.30072464
213821	4.24607711	2.156E-5		0.2355115	0.6	5	10	FALSE	GUCA1C	17.2	5	0		0	0.75030176	FALSE	0	GUCA1C	216154	0.24225352
213811	4.26291177	7.0E-8		0.23458144	0.0	2	11	FALSE	RS1	55.0	2	0		0	0.74900679	FALSE	0	RS1	178	0.50943396
213792	3.96892861	1.4571E-4		0.25195716	0.16666667	4	10	FALSE	GRN	20.0	4	0		0	0.77162088	FALSE	0	GRN	362936	0.26351351
213696	3.53621532	2.5759E-4		0.28278821	0.07272727	11	10	FALSE	TARDBP	39.0	11	0		0	0.80490651	FALSE	0	TARDBP	824970	0.09808004
213681	3.73490595	7.0E-8		0.26774436	0.96153846	13	10	FALSE	ENSG00000262633	98.92307692	13	0		0	0.78962262	FALSE	0	ENSG00000262633	862	0.27251536
213311	4.28681284	1.435E-5		0.23327354	0.33333333	4	11	FALSE	LGI3	30.25	4	0		0	0.74716824	FALSE	0	LGI3	69992	0.35174419
213308	3.59669542	1.4518E-4		0.278033	0.61794872	40	10	FALSE	STX1B	71.275	40	0	2.97E-74	0	0.8002542	FALSE	0	STX1B	2566038	0.14695876
213189	3.50233815	2.355E-5		0.28552354	0.84371585	61	10	FALSE	NBAS	102.19672131	61	0		0	0.80751245	FALSE	0	NBAS	335066	0.16144822
213169	4.33627767	0.0		0.23061254	1.0	3	10	FALSE	CLEC12A	65.66666667	3	0		0	0.74336326	FALSE	0	CLEC12A	0	0.52116402
213114	4.24025772	0.0		0.23583472	1.0	3	11	FALSE	SCFD2	73.0	3	0		0	0.75074941	FALSE	0	SCFD2	0	0.47402597
213076	4.02151096	0.0		0.24866276	1.0	4	10	FALSE	NKG2-E	70.25	4	0		0	0.76757608	FALSE	0	NKG2-E	0	0.50905797
213064	4.17489348	0.0		0.23952707	1.0	2	10	FALSE	ENSG00000255819	108.0	2	0		0	0.75577742	FALSE	0	ENSG00000255819	0	0.98181818
213055	3.26311961	2.2603E-4		0.30645521	0.43827839	105	10	FALSE	BET1	84.54285714	105	0		0	0.82591388	FALSE	0	BET1	2296776	0.08770006
213049	2.93931206	0.00178552		0.34021566	0.44919116	133	9	FALSE	VAMP4	115.33082707	133	0		0	0.85082215	FALSE	0	VAMP4	16015522	0.04445771
213040	3.54795802	1.499E-5		0.28185226	0.80689655	30	10	FALSE	TSNARE1	83.36666667	30	0		0	0.80400323	FALSE	0	TSNARE1	173572	0.14801658
213036	3.34157747	1.1712E-4		0.29925986	0.51750503	71	10	FALSE	SEC22C	74.07042254	71	0		0	0.81987866	FALSE	0	SEC22C	1135056	0.08523639
213034	3.65281097	9.2E-7		0.27376177	0.78362573	19	10	FALSE	ENSG00000263620	67.42105263	19	0		0	0.79593762	FALSE	0	ENSG00000263620	8112	0.17978947
213007	3.3693235	1.6912E-4		0.29679548	0.56802821	83	10	FALSE	BNIP1	93.93975904	83	0		0	0.81774435	FALSE	0	BNIP1	1514472	0.11861081
212999	3.4468461	2.6297E-4		0.29012029	0.42234848	33	10	FALSE	SNX4	67.51515152	33	0		0	0.81178107	FALSE	0	SNX4	1232368	0.09987448
212991	3.5648966	1.871E-5		0.28051304	0.61347518	48	10	FALSE	SNAP29	76.58333333	48	0		0	0.80270026	FALSE	0	SNAP29	210432	0.14727564
212975	4.16876234	2.19E-6		0.23987935	0.33333333	3	10	FALSE	MOXD1	70.0	3	0		0	0.75624905	FALSE	0	MOXD1	7230	0.54427083
212813	3.19515744	4.0E-7		0.31297362	0.99467787	120	9	FALSE	UTS2	194.99166667	120	0		0	0.83114174	FALSE	0	UTS2	27666	0.13086689
210383	3.25989816	1.73E-6		0.30675805	0.98960794	146	9	FALSE	TAS2R46	202.21917808	146	0		0	0.82616168	FALSE	0	TAS2R46	77194	0.15308038
210363	3.25989816	1.73E-6		0.30675805	0.98960794	146	9	FALSE	TAS2R31	202.21917808	146	0		0	0.82616168	FALSE	0	TAS2R31	77194	0.15308038
210276	3.25989816	1.73E-6		0.30675805	0.98960794	146	9	FALSE	TAS2R38	202.21917808	146	0		0	0.82616168	FALSE	0	TAS2R38	77194	0.15308038
209729	4.1949496	0.0		0.23838189	0.0	1	10	FALSE	SRPX	121.0	1	0	6.21E-154	0	0.75423465	FALSE	0	SRPX	0	0.0
205463	3.2994908	9.98E-6		0.30307707	0.61428571	21	10	FALSE	TXK	155.61904762	21	0		0	0.82311609	FALSE	0	TXK	255630	0.16915114
205203	3.81554609	9.05E-6		0.26208568	0.71111111	10	10	FALSE	HLA-DQB1	71.7	10	0		0	0.78341953	FALSE	0	HLA-DQB1	57562	0.25425532
204746	3.81253247	1.0E-8		0.26229285	0.73333333	6	10	FALSE	RGS21	196.16666667	6	0		0	0.78365135	FALSE	0	RGS21	102	0.52875112
204270	3.17842669	1.971E-5		0.31462107	0.88257576	33	9	FALSE	PYDC1	125.90909091	33	0		0	0.83242872	FALSE	0	PYDC1	129838	0.08461632
203935	3.18840278	5.873E-5		0.31363666	0.97823691	121	9	FALSE	PROKR2	193.43801653	121	0		0	0.83166132	FALSE	0	PROKR2	303058	0.12964461
203934	3.19515744	4.0E-7		0.31297362	0.99467787	120	9	FALSE	P2RY10	194.99166667	120	0		0	0.83114174	FALSE	0	P2RY10	27666	0.13086689
203776	3.1878832	3.983E-5		0.31368778	0.96748408	122	9	FALSE	GNRHR	192.81967213	122	0		0	0.83170129	FALSE	0	GNRHR	197926	0.12768972
203749	3.09435727	8.895E-5		0.32316889	0.61869305	238	9	FALSE	GPR17	179.8697479	238	0	1.54E-95	0	0.83889559	FALSE	0	GPR17	2788424	0.10156395
203736	3.06484464	0.00139685		0.32628081	0.57506336	247	9	FALSE	ANXA1	174.6437247	247	0		0	0.8411658	FALSE	0	ANXA1	9047644	0.0926449
203732	3.17780318	4.846E-5		0.3146828	0.93889326	124	9	FALSE	HTR2B	191.18548387	124	0	7.03E-42	0	0.83247668	FALSE	0	HTR2B	739658	0.12334547
203720	3.16512522	1.191E-4		0.31594327	0.93666404	124	9	FALSE	CHRM3	190.26612903	124	0		0	0.83345191	FALSE	0	CHRM3	845164	0.1210293
203709	3.19515744	4.0E-7		0.31297362	0.99467787	120	9	FALSE	KISS1R	194.99166667	120	0		0	0.83114174	FALSE	0	KISS1R	27666	0.13086689
203697	3.09435727	8.895E-5		0.32316889	0.61869305	238	9	FALSE	NMUR2	179.8697479	238	0		0	0.83889559	FALSE	0	NMUR2	2788424	0.10156395
203687	3.19515744	4.0E-7		0.31297362	0.99467787	120	9	FALSE	NMBR	194.99166667	120	0		0	0.83114174	FALSE	0	NMBR	27666	0.13086689
203682	3.19515744	4.0E-7		0.31297362	0.99467787	120	9	FALSE	GPR65	194.99166667	120	0		0	0.83114174	FALSE	0	GPR65	27666	0.13086689
203663	3.09435727	8.895E-5		0.32316889	0.61869305	238	9	FALSE	NMU	179.8697479	238	0	1.15E-80	0	0.83889559	FALSE	0	NMU	2788424	0.10156395
203658	3.16658007	3.799E-5		0.31579811	0.93277419	125	9	FALSE	GHSR	193.44	125	0		0	0.83333999	FALSE	0	GHSR	322260	0.12189036
203628	3.18590876	7.97E-6		0.31388218	0.98071625	121	9	FALSE	PROK1	194.17355372	121	0		0	0.83185317	FALSE	0	PROK1	122784	0.1289333
203000	3.19443001	4.641E-5		0.31304489	0.97837466	121	9	FALSE	GPR4	193.47107438	121	0		0	0.83119769	FALSE	0	GPR4	319816	0.12941209
202995	3.19515744	4.0E-7		0.31297362	0.99467787	120	9	FALSE	NPFFR2	194.99166667	120	0		0	0.83114174	FALSE	0	NPFFR2	27666	0.13086689
202981	3.09435727	8.895E-5		0.32316889	0.61869305	238	9	FALSE	NMUR1	179.8697479	238	0		0	0.83889559	FALSE	0	NMUR1	2788424	0.10156395
202979	3.19401434	3.61E-6		0.31308563	0.93729032	125	9	FALSE	GPRC6A	193.288	125	0		0	0.83122967	FALSE	0	GPRC6A	99240	0.12920321
202967	3.16491739	5.14E-5		0.31596401	0.90034449	128	9	FALSE	PTGER1	194.234375	128	0		0	0.83346789	FALSE	0	PTGER1	339426	0.12386898
202963	3.15390211	1.9612E-4		0.31706755	0.96233573	122	9	FALSE	NTSR2	193.94262295	122	0		0	0.83431522	FALSE	0	NTSR2	1649746	0.11869194
202949	3.18019329	1.5414E-4		0.3144463	0.96233573	122	9	FALSE	CYSLTR2	192.32786885	122	0		0	0.83229282	FALSE	0	CYSLTR2	795576	0.12545315
202939	3.16959368	3.0733E-4		0.31549785	0.75663627	141	9	FALSE	OXTR	178.95744681	141	0		0	0.83310818	FALSE	0	OXTR	2120886	0.11261822
202919	3.19515744	4.0E-7		0.31297362	0.99467787	120	9	FALSE	TRHR	194.99166667	120	0		0	0.83114174	FALSE	0	TRHR	27666	0.13086689
202886	3.16450171	1.408E-5		0.31600552	0.97947658	121	9	FALSE	CCKAR	194.56198347	121	0		0	0.83349987	FALSE	0	CCKAR	212822	0.12544293
202841	3.0910319	1.68E-4		0.32351656	0.6135157	239	9	FALSE	PMCH	179.13807531	239	0		0	0.83915139	FALSE	0	PMCH	3110226	0.1009205
202829	3.17821885	1.542E-5		0.31464164	0.85265402	134	9	FALSE	XCL1	192.85820896	134	0		0	0.8324447	FALSE	0	XCL1	347254	0.12654738
202820	3.19515744	4.0E-7		0.31297362	0.99467787	120	9	FALSE	UTS2D	194.99166667	120	0		0	0.83114174	FALSE	0	UTS2D	27666	0.13086689
202805	3.31206484	0.0		0.30192646	1.0	110	9	FALSE	ARHGEF25	189.8	110	0	1.21E-116	0	0.82214886	FALSE	0	ARHGEF25	0	0.15962994
202802	3.1761405	3.642E-5		0.31484753	0.97823691	121	9	FALSE	KISS1	194.0	121	0	9.37E-82	0	0.83260458	FALSE	0	KISS1	221000	0.12695794
202799	3.19515744	4.0E-7		0.31297362	0.99467787	120	9	FALSE	QRFP	194.99166667	120	0		0	0.83114174	FALSE	0	QRFP	27666	0.13086689
202797	3.14361426	1.6077E-4		0.31810519	0.97823691	121	9	FALSE	GNRHR2	195.28099174	121	0		0	0.8351066	FALSE	0	GNRHR2	1173162	0.1180609
202793	3.19515744	4.0E-7		0.31297362	0.99467787	120	9	FALSE	HCRTR2	194.99166667	120	0		0	0.83114174	FALSE	0	HCRTR2	27666	0.13086689
202769	3.17821885	1.542E-5		0.31464164	0.85265402	134	9	FALSE	XCL2	192.85820896	134	0		0	0.8324447	FALSE	0	XCL2	347254	0.12654738
202758	3.19515744	4.0E-7		0.31297362	0.99467787	120	9	FALSE	GRPR	194.99166667	120	0		0	0.83114174	FALSE	0	GRPR	27666	0.13086689
202756	3.09435727	8.895E-5		0.32316889	0.61869305	238	9	FALSE	NMS	179.8697479	238	0		0	0.83889559	FALSE	0	NMS	2788424	0.10156395
202752	3.19515744	4.0E-7		0.31297362	0.99467787	120	9	FALSE	HCRTR1	194.99166667	120	0		0	0.83114174	FALSE	0	HCRTR1	27666	0.13086689
202748	3.17104853	6.514E-5		0.31535311	0.96233573	122	9	FALSE	CYSLTR1	192.76229508	122	0		0	0.83299627	FALSE	0	CYSLTR1	522932	0.12403739
202731	3.13228723	8.818E-5		0.31925552	0.61386315	184	9	FALSE	GCGR	164.8423913	184	0		0	0.83597791	FALSE	0	GCGR	2342632	0.1011303
202728	3.19515744	4.0E-7		0.31297362	0.99467787	120	9	FALSE	NMB	194.99166667	120	0		0	0.83114174	FALSE	0	NMB	27666	0.13086689
202714	3.56510444	5.681E-5		0.28049669	0.13888889	9	10	FALSE	RCN1	74.11111111	9	0	1.05E-104	0	0.80268427	FALSE	0	RCN1	175284	0.13038348
200961	3.24909072	2.46E-6		0.30777842	0.78571429	28	9	FALSE	REV1	197.21428571	28	0		0	0.82699302	FALSE	0	REV1	39088	0.15135402
200935	3.82489868	9.089E-5		0.26144483	0.95238095	42	10	FALSE	NDUFAF5	57.35714286	42	0		0	0.7827001	FALSE	0	NDUFAF5	380464	0.26420891
200861	3.65125221	2.469E-5		0.27387864	0.58730159	28	9	FALSE	POLB	101.85714286	28	0	4.67E-108	0	0.79605752	FALSE	0	POLB	206416	0.21109959
200729	3.82354775	6.0E-8		0.26153721	0.78571429	8	9	FALSE	ATAD5	95.0	8	0		0	0.78280402	FALSE	0	ATAD5	364	0.44186047
200659	3.2507534	2.04E-6		0.307621	0.69344609	44	9	FALSE	EME2	136.29545455	44	0	2.41E-42	0	0.82686512	FALSE	0	EME2	23646	0.10278692
200619	3.11555648	8.305E-5		0.32096995	0.61172161	78	9	FALSE	FBXO5	195.47435897	78	0	2.41E-141	0	0.83726489	FALSE	0	FBXO5	1399162	0.11299096
200602	3.23610101	1.725E-5		0.30901384	0.72392157	51	9	FALSE	PALB2	148.43137255	51	0		0	0.82799223	FALSE	0	PALB2	351062	0.10732565
200599	3.06505248	3.401E-5		0.32625869	0.64475309	81	8	FALSE	POLK	180.49382716	81	0		0	0.84114981	FALSE	0	POLK	874098	0.09056389
200577	3.26197651	1.72E-6		0.3065626	0.87878788	33	9	FALSE	C1orf86	151.18181818	33	0		0	0.82600181	FALSE	0	C1orf86	38552	0.12027193
200527	3.67213967	5.7E-7		0.2723208	0.82051282	13	10	FALSE	PPP1R3F	40.30769231	13	0	2.48E-54	0	0.79445079	FALSE	0	PPP1R3F	3670	0.1883537
200468	4.44206588	0.0		0.22512048	0.0	1	10	FALSE	RILPL1	17.0	1	0	5.32E-25	0	0.7352257	FALSE	0	RILPL1	0	0.0
200339	3.6741141	2.21E-6		0.27217445	0.66666667	6	10	FALSE	ARHGEF5	297.83333333	6	0	1.53E-44	0	0.79429892	FALSE	0	ARHGEF5	13516	0.38016177
200322	3.25844331	6.42E-6		0.30689501	0.94004415	151	9	FALSE	GRM4	198.58940397	151	0		0	0.82627359	FALSE	0	GRM4	234786	0.15454428
200319	3.15192767	7.47E-6		0.31726616	0.95095725	124	9	FALSE	AVPR1B	193.08064516	124	0		0	0.8344671	FALSE	0	AVPR1B	393878	0.12181744
200315	3.25844331	6.42E-6		0.30689501	0.94004415	151	9	FALSE	GRM8	198.58940397	151	0	5.65E-77	0	0.82627359	FALSE	0	GRM8	234786	0.15454428
200288	3.21833108	6.2363E-4		0.31072005	0.70982456	76	10	FALSE	GBF1	120.07894737	76	0		0	0.82935915	FALSE	0	GBF1	2788022	0.08107964
200285	3.15192767	7.47E-6		0.31726616	0.95095725	124	9	FALSE	AVPR1A	193.08064516	124	0		0	0.8344671	FALSE	0	AVPR1A	393878	0.12181744
200265	3.09061623	1.0266E-4		0.32356007	0.60092508	243	9	FALSE	LPAR5	178.65843621	243	0	1.47E-35	0	0.83918337	FALSE	0	LPAR5	3304164	0.10036991
200259	3.18466175	7.117E-5		0.31400509	0.86672579	158	9	FALSE	GRM3	196.6835443	158	0		0	0.8319491	FALSE	0	GRM3	1012846	0.12897282
200234	3.98711421	2.439E-5		0.25080796	0.33333333	3	10	FALSE	NFE2L3	74.0	3	0	8.18E-261	0	0.77022198	FALSE	0	NFE2L3	54016	0.33947773
200221	4.20108074	3.49E-6		0.23803399	0.33333333	4	10	FALSE	BACH2	7.75	4	0		0	0.75376302	FALSE	0	BACH2	10068	0.375
199944	2.99844123	0.00184621		0.33350662	0.85434303	209	9	FALSE	KEAP1	207.44976077	209	0		0	0.84627375	FALSE	0	KEAP1	9333502	0.10258449
199900	4.10131975	6.1E-6		0.24382395	0.6	5	10	FALSE	HEBP2	17.4	5	0		0	0.76143694	FALSE	0	HEBP2	12114	0.23243243
199855	4.0099761	6.032E-5		0.24937804	0.19444444	9	10	FALSE	MAP1S	15.77777778	9	0		0	0.76846338	FALSE	0	MAP1S	229758	0.13913914
199822	3.97838512	3.201E-5		0.25135827	0.46153846	14	9	FALSE	TLL1	50.85714286	14	0		0	0.77089345	FALSE	0	TLL1	236144	0.28214286
199685	3.9512626	1.403E-5		0.25308366	0.42857143	8	9	FALSE	POSTN	47.5	8	0		0	0.7729798	FALSE	0	POSTN	27194	0.29874214
199338	3.6147771	3.6872E-4		0.27664223	0.73809524	21	9	FALSE	TJP3	40.52380952	21	0	6.95E-26	0	0.7988633	FALSE	0	TJP3	1869690	0.12132877
199317	4.74862309	0.0		0.21058736	1.0	14	11	FALSE	CLDN12	20.57142857	14	0	4.25E-118	0	0.71164438	FALSE	0	CLDN12	0	0.73469388
199311	4.12054453	7.76E-6		0.24268637	0.95263158	20	10	FALSE	CLDN17	21.6	20	0		0	0.75995811	FALSE	0	CLDN17	121480	0.3375
199307	4.12054453	7.76E-6		0.24268637	0.95263158	20	10	FALSE	CLDN8	21.6	20	0		0	0.75995811	FALSE	0	CLDN8	121480	0.3375
199243	4.79808791	4.47E-6		0.20841636	0.0	2	11	FALSE	CDRT1	10.0	2	0		0	0.70783939	FALSE	0	CDRT1	3186	0.5
199212	4.12054453	7.76E-6		0.24268637	0.95263158	20	10	FALSE	CLDN6	21.6	20	0		0	0.75995811	FALSE	0	CLDN6	121480	0.3375
199209	4.12054453	7.76E-6		0.24268637	0.95263158	20	10	FALSE	CLDN10	21.6	20	0		0	0.75995811	FALSE	0	CLDN10	121480	0.3375
199203	4.12054453	7.76E-6		0.24268637	0.95263158	20	10	FALSE	CLDN14	21.6	20	0		0	0.75995811	FALSE	0	CLDN14	121480	0.3375
199179	4.04832173	3.801E-5		0.24701594	0.86190476	21	10	FALSE	CLDN5	22.14285714	21	0	6.51E-139	0	0.76551371	FALSE	0	CLDN5	240498	0.23758321
199177	4.12054453	7.76E-6		0.24268637	0.95263158	20	10	FALSE	CLDN3	21.6	20	0	1.05E-43	0	0.75995811	FALSE	0	CLDN3	121480	0.3375
199175	4.12054453	7.76E-6		0.24268637	0.95263158	20	10	FALSE	CLDN20	21.6	20	0		0	0.75995811	FALSE	0	CLDN20	121480	0.3375
199167	4.12064845	3.4E-7		0.24268025	0.98245614	19	10	FALSE	ENSG00000262302	22.05263158	19	0		0	0.75995012	FALSE	0	ENSG00000262302	1894	0.34457237
199164	4.12054453	7.76E-6		0.24268637	0.95263158	20	10	FALSE	CLDN9	21.6	20	0		0	0.75995811	FALSE	0	CLDN9	121480	0.3375
199162	4.12064845	3.4E-7		0.24268025	0.98245614	19	10	FALSE	CLDN25	22.05263158	19	0		0	0.75995012	FALSE	0	CLDN25	1894	0.34457237
199160	4.12054453	7.76E-6		0.24268637	0.95263158	20	10	FALSE	CLDN4	21.6	20	0	6.34E-63	0	0.75995811	FALSE	0	CLDN4	121480	0.3375
199156	3.81274031	7.8E-7		0.26227855	0.0	2	10	FALSE	RELT	140.0	2	0		0	0.78363536	FALSE	0	RELT	5146	0.5
199131	3.81783228	1.0075E-4		0.26192874	0.23809524	7	9	FALSE	PKP2	28.14285714	7	0	1.02E-45	0	0.78324367	FALSE	0	PKP2	314340	0.15463108
199082	4.5777824	0.0		0.21844638	1.0	3	10	FALSE	DSC2	5.66666667	3	0	1.96E-29	0	0.72478597	FALSE	0	DSC2	0	0.51515152
199077	3.79756833	1.1411E-4		0.2633264	0.5	4	10	FALSE	DSG2	33.0	4	0	4.35E-71	0	0.78480244	FALSE	0	DSG2	424010	0.2641129
199066	3.72846306	0.0		0.26820703	1.0	5	9	FALSE	FHL1	95.6	5	0	3.04E-150	0	0.79011823	FALSE	0	FHL1	0	0.41385281
198374	3.43188195	2.898E-5		0.29138531	0.42328042	28	10	FALSE	INPP4A	54.07142857	28	0	7.44E-59	0	0.81293216	FALSE	0	INPP4A	322064	0.1062307
198291	3.50192248	1.73E-6		0.28555743	0.75783476	27	10	FALSE	MTMR7	98.14814815	27	0		0	0.80754442	FALSE	0	MTMR7	52556	0.18766376
198288	3.79424296	9.58E-6		0.26355719	0.42857143	7	10	FALSE	INPP5F	35.28571429	7	0		0	0.78505823	FALSE	0	INPP5F	31448	0.22242315
197890	3.43188195	2.898E-5		0.29138531	0.42328042	28	10	FALSE	INPP4B	54.07142857	28	0		0	0.81293216	FALSE	0	INPP4B	322064	0.1062307
197851	3.70279539	1.01E-6		0.27006623	0.0	2	9	FALSE	GKAP1	70.0	2	0	5.71E-50	0	0.79209266	FALSE	0	GKAP1	2360	0.5
197836	3.46170633	1.16E-6		0.28887488	0.3	5	9	FALSE	SLC2A14	172.4	5	0		0	0.81063797	FALSE	0	SLC2A14	10914	0.34274354
197791	3.35903564	3.483E-4		0.29770449	0.28654971	19	10	FALSE	STYK1	75.26315789	19	0	1.04E-6	0	0.81853572	FALSE	0	STYK1	1793218	0.11134503
197671	3.94679414	5.61E-6		0.25337019	0.0	2	10	FALSE	RAB32	38.5	2	0		0	0.77332353	FALSE	0	RAB32	24162	0.5
197670	4.10589213	4.29E-6		0.24355243	0.6	5	11	FALSE	ANKRD27	30.4	5	0		0	0.76108522	FALSE	0	ANKRD27	10634	0.27962963
197641	3.91842461	3.0E-7		0.2552046	0.96428571	8	10	FALSE	SLC22A4	37.375	8	0		0	0.7755058	FALSE	0	SLC22A4	1006	0.17383721
197623	3.24129689	0.00146947		0.30851848	0.69372852	97	10	FALSE	GPR83	151.5257732	97	0		0	0.82759255	FALSE	0	GPR83	13716640	0.11531642
197615	4.12158371	0.0		0.24262518	1.0	5	11	FALSE	SLC1A4	32.6	5	0	3.03E-117	0	0.75987818	FALSE	0	SLC1A4	0	0.30185185
197611	3.1779071	5.1695E-4		0.31467251	0.51585624	44	9	FALSE	ZBTB32	154.40909091	44	0		0	0.83246868	FALSE	0	ZBTB32	4423468	0.10581656
197547	3.57289826	1.16E-6		0.27988482	0.2	5	10	FALSE	KIAA1804	196.8	5	0		0	0.80208475	FALSE	0	KIAA1804	59580	0.53863014
197533	3.57289826	1.16E-6		0.27988482	0.2	5	10	FALSE	TSSK3	196.8	5	0	9.55E-86	0	0.80208475	FALSE	0	TSSK3	59580	0.53863014
197522	3.57289826	1.16E-6		0.27988482	0.2	5	10	FALSE	CDC42BPB	196.8	5	0		0	0.80208475	FALSE	0	CDC42BPB	59580	0.53863014
197501	3.57289826	1.16E-6		0.27988482	0.2	5	10	FALSE	TESK2	196.8	5	0		0	0.80208475	FALSE	0	TESK2	59580	0.53863014
197487	3.57289826	1.16E-6		0.27988482	0.2	5	10	FALSE	TSSK1B	196.8	5	0		0	0.80208475	FALSE	0	TSSK1B	59580	0.53863014
197483	3.69967786	0.0		0.2702938	1.0	2	10	FALSE	PP2D1	134.5	2	0		0	0.79233247	FALSE	0	PP2D1	0	0.5056391
197453	4.22955419	0.0		0.23643154	1.0	2	11	FALSE	MEDS	58.5	2	0		0	0.75157275	FALSE	0	MEDS	0	0.57920792
197278	3.15410994	3.077E-5		0.31704665	0.94059795	124	9	FALSE	OXT	192.5483871	124	0		0	0.83429924	FALSE	0	OXT	464034	0.12148163
197149	3.77605736	5.8E-7		0.26482649	0.4	5	10	FALSE	RGS2	139.6	5	0	4.4E-84	0	0.78645713	FALSE	0	RGS2	8500	0.33801453
196725	3.53777408	5.71E-6		0.28266361	0.4	10	10	FALSE	RGS19	145.8	10	0		0	0.80478661	FALSE	0	RGS19	47322	0.28568627
196591	3.68928609	3.21E-6		0.27105515	0.43589744	13	9	FALSE	CAMK1	63.69230769	13	0	1.19E-39	0	0.79313184	FALSE	0	CAMK1	22366	0.2557924
196220	3.5660397	1.121E-5		0.28042313	0.73626374	14	9	FALSE	PRKD3	52.5	14	0		0	0.80261233	FALSE	0	PRKD3	56328	0.15671642
196208	3.57705497	1.31E-6		0.27955958	0.84615385	13	9	FALSE	PRKD2	54.76923077	13	0		0	0.801765	FALSE	0	PRKD2	8152	0.1744243
196039	3.30198483	1.5413E-4		0.30284815	0.2	10	9	FALSE	FKBP5	91.5	10	0	3.72E-59	0	0.82292424	FALSE	0	FKBP5	471788	0.1190352
195667	3.38158578	1.647E-5		0.29571925	0.07017544	19	9	FALSE	FGF21	81.57894737	19	0		0	0.81680109	FALSE	0	FGF21	97668	0.14399029
195595	3.5108594	0.0		0.28483055	1.0	2	9	FALSE	DUSP12	249.0	2	0		0	0.80685697	FALSE	0	DUSP12	0	0.59569378
195525	3.30385535	3.2439E-4		0.30267669	0.45098039	51	9	FALSE	PLA2G3	53.80392157	51	0		0	0.82278036	FALSE	0	PLA2G3	3431896	0.06198608
195332	2.88059857	0.00169638		0.34715007	0.3266793	368	9	FALSE	GNB3	147.24728261	368	0	4.49E-74	0	0.85533857	FALSE	0	GNB3	36813622	0.05669899
195260	3.24846721	4.107E-5		0.30783749	0.34391534	28	9	FALSE	RPS6KA5	108.35714286	28	0		0	0.82704098	FALSE	0	RPS6KA5	357678	0.10571429
195209	3.10090408	1.8883E-4		0.3224866	0.42602496	34	8	FALSE	CREB3L2	116.23529412	34	0		0	0.83839199	FALSE	0	CREB3L2	1459048	0.07164358
195171	3.10131975	7.056E-5		0.32244337	0.45265152	33	8	FALSE	CREB3L1	119.63636364	33	0	5.93E-21	0	0.83836002	FALSE	0	CREB3L1	871586	0.07380405
195158	4.5020264	8.83E-6		0.2221222	0.67857143	8	11	FALSE	PIGV	12.375	8	0		0	0.73061335	FALSE	0	PIGV	45892	0.28125
195131	4.42585472	1.886E-5		0.22594506	0.50909091	11	11	FALSE	PIGB	12.09090909	11	0		0	0.73647271	FALSE	0	PIGB	83088	0.24181818
195115	4.49329731	7.92E-6		0.22255371	0.67857143	8	11	FALSE	PIGX	11.875	8	0		0	0.73128482	FALSE	0	PIGX	33368	0.2827381
195025	3.17915411	1.657E-4		0.31454908	0.54134697	69	8	FALSE	HDAC7	169.94202899	69	0	4.24E-23	0	0.83237276	FALSE	0	HDAC7	1526898	0.13680599
194346	3.84329211	0.0		0.2601936	1.0	2	9	FALSE	NR2C1	127.0	2	0		0	0.78128522	FALSE	0	NR2C1	0	0.53586498
193939	3.90481139	1.3E-7		0.25609432	0.33333333	4	9	FALSE	BCORL1	76.5	4	0		0	0.77655297	FALSE	0	BCORL1	1126	0.26384083
193189	3.65125221	1.8E-7		0.27387864	0.0	2	9	FALSE	RWDD3	128.5	2	0		0	0.79605752	FALSE	0	RWDD3	2536	0.51829268
191944	3.60615193	0.0		0.2773039	1.0	8	9	FALSE	SIRT5	129.75	8	0		0	0.79952677	FALSE	0	SIRT5	0	0.36142061
191708	3.3998753	5.79E-6		0.29412843	0.13333333	6	9	FALSE	TSSK6	215.0	6	0		0	0.81539421	FALSE	0	TSSK6	173394	0.32426989
191142	3.23028162	7.439E-5		0.30957053	0.56504702	88	8	FALSE	HDAC10	146.07954545	88	0		0	0.82843988	FALSE	0	HDAC10	1174044	0.13703522
191111	2.94752156	0.00162771		0.33926809	0.27601078	106	8	FALSE	SIRT1	136.63207547	106	0		0	0.85019065	FALSE	0	SIRT1	11307046	0.05956192
190634	3.29159306	0.00220026		0.30380426	0.24822695	48	9	FALSE	FDFT1	53.22916667	48	0	7.39E-38	0	0.82372361	FALSE	0	FDFT1	10223244	0.06395232
190161	3.90678583	2.1E-7		0.25596489	0.0	2	10	FALSE	APPBP2	54.0	2	0		0	0.77640109	FALSE	0	APPBP2	182	0.5
190156	3.35685337	5.73E-5		0.29789803	0.4	6	9	FALSE	PPM1D	170.0	6	0		0	0.81870359	FALSE	0	PPM1D	166270	0.21155445
190145	3.26956251	3.178E-5		0.30585132	0.96764111	148	9	FALSE	GALR2	200.60810811	148	0	3.91E-54	0	0.82541827	FALSE	0	GALR2	390266	0.15721639
190142	3.18881846	1.0798E-4		0.31359578	0.92253968	126	9	FALSE	FFAR2	192.01587302	126	0		0	0.83162935	FALSE	0	FFAR2	2222682	0.12682686
190140	3.26727632	2.0765E-4		0.30606533	0.90756303	154	9	FALSE	GAL	196.67532468	154	0		0	0.82559413	FALSE	0	GAL	2250728	0.15353265
190137	4.19391042	0.0		0.23844095	1.0	2	10	FALSE	GPR42	87.0	2	0		0	0.75431458	FALSE	0	GPR42	0	0.52095808
190126	3.19307908	1.6764E-4		0.31317734	0.91479365	126	9	FALSE	FFAR1	189.45238095	126	0		0	0.83130161	FALSE	0	FFAR1	2631172	0.1265547
190116	3.19339083	1.0292E-4		0.31314676	0.95161935	123	9	FALSE	FFAR3	191.65853659	123	0		0	0.83127763	FALSE	0	FFAR3	2078116	0.12802841
190114	3.26956251	3.178E-5		0.30585132	0.96764111	148	9	FALSE	GALR1	200.60810811	148	0		0	0.82541827	FALSE	0	GALR1	390266	0.15721639
190113	3.55242648	5.4109E-4		0.28149773	0.16315789	20	10	FALSE	CD22	67.5	20	0		0	0.8036595	FALSE	0	CD22	3345844	0.12828571
189994	3.90242128	9.2E-7		0.25625117	0.66666667	3	10	FALSE	CR2	63.0	3	0		0	0.77673682	FALSE	0	CR2	10896	0.40645161
189975	3.30853164	5.7023E-4		0.30224888	0.65242165	27	10	FALSE	BLNK	123.85185185	27	0	2.92E-18	0	0.82242064	FALSE	0	BLNK	3422070	0.11647678
189973	3.78114933	2.738E-5		0.26446985	0.06666667	6	10	FALSE	IGJ	39.66666667	6	0		0	0.78606544	FALSE	0	IGJ	79994	0.17030568
189928	3.72763172	3.539E-5		0.26826685	0.25	9	10	FALSE	TNFRSF13B	51.77777778	9	0		0	0.79018218	FALSE	0	TNFRSF13B	118028	0.20833333
189843	3.81294815	9.82E-6		0.26226425	0.69444444	9	10	FALSE	ZFY	39.88888889	9	0	4.78E-5	0	0.78361937	FALSE	0	ZFY	44654	0.14842454
189816	3.55772628	1.2124E-4		0.2810784	0.48888889	10	9	FALSE	TMSB4Y	61.0	10	0		0	0.80325182	FALSE	0	TMSB4Y	291234	0.14914425
189706	3.34199314	9.678E-4		0.29922264	0.19886364	33	9	FALSE	KCNQ1	75.12121212	33	0	9.08E-93	0	0.81984668	FALSE	0	KCNQ1	7081592	0.06355682
189642	3.68928609	3.21E-6		0.27105515	0.43589744	13	9	FALSE	CAMK1D	63.69230769	13	0		0	0.79313184	FALSE	0	CAMK1D	22366	0.2557924
189511	3.55086771	1.8677E-4		0.28162131	0.42118227	29	10	FALSE	KCNJ2	205.06896552	29	0		0	0.80377941	FALSE	0	KCNJ2	3513060	0.22217656
189325	4.69188403	3.0E-8		0.213134	0.0	3	11	FALSE	KCNB2	33.66666667	3	0		0	0.71600892	FALSE	0	KCNB2	278	0.96078431
189322	5.10641172	0.0		0.19583223	0.0	1	11	FALSE	GJB3	13.0	1	0	1.9E-124	0	0.68412218	FALSE	0	GJB3	0	0.0
189320	3.87633794	7.689E-5		0.25797544	0.41666667	9	10	FALSE	KCNE4	26.77777778	9	0		0	0.77874324	FALSE	0	KCNE4	401632	0.14511233
189311	4.10651564	2.1584E-4		0.24351545	0.52564103	13	10	FALSE	KCNQ4	23.61538462	13	0	1.08E-89	0	0.76103726	FALSE	0	KCNQ4	3686536	0.21398601
189302	3.57061208	9.177E-5		0.28006403	0.58441558	22	10	FALSE	KCNJ12	264.04545455	22	0		0	0.80226061	FALSE	0	KCNJ12	2532076	0.30107806
189299	3.86760885	4.49E-6		0.25855769	0.86111111	9	10	FALSE	KCNJ14	43.55555556	9	0		0	0.7794147	FALSE	0	KCNJ14	77422	0.17013889
189290	3.5648966	3.1686E-4		0.28051304	0.36307692	26	10	FALSE	KCNQ5	70.84615385	26	0		0	0.80270026	FALSE	0	KCNQ5	4307062	0.15884788
189286	3.55440091	1.0586E-4		0.28134136	0.53754941	23	10	FALSE	KCNJ4	253.52173913	23	0		0	0.80350762	FALSE	0	KCNJ4	2592710	0.28326451
189284	4.13478125	2.0784E-4		0.24185076	0.5	4	10	FALSE	PHLDA2	14.0	4	0	3.25E-106	0	0.75886298	FALSE	0	PHLDA2	945812	0.28061224
189280	3.48467214	3.832E-5		0.28697104	0.89047619	36	9	FALSE	PKD2L1	67.55555556	36	0		0	0.80887137	FALSE	0	PKD2L1	220638	0.08323058
189270	3.83757664	6.96E-6		0.26058112	0.28571429	8	10	FALSE	TRPM5	83.25	8	0		0	0.78172487	FALSE	0	TRPM5	48814	0.21119593
189261	3.83279643	7.2E-7		0.26090611	0.8	5	10	FALSE	TAS1R1	247.4	5	0		0	0.78209258	FALSE	0	TAS1R1	6402	0.35092199
188989	3.00956043	5.9042E-4		0.33227444	0.60928144	168	8	FALSE	AQR	171.48809524	168	0		0	0.84541843	FALSE	0	AQR	9422276	0.07888137
188944	3.30042606	4.0E-7		0.30299118	0.97906336	121	9	FALSE	GPKOW	170.04958678	121	0		0	0.82304415	FALSE	0	GPKOW	11966	0.15833295
184228	3.27829159	6.497E-5		0.30503693	0.80302705	137	9	FALSE	RBM22	154.53284672	137	0		0	0.8247468	FALSE	0	RBM22	1743342	0.13496318
183214	3.92039904	1.677E-5		0.25507607	0.5	4	10	FALSE	C9orf72	46.5	4	0		0	0.77535392	FALSE	0	C9orf72	50558	0.25833333
181664	3.98752988	1.0E-8		0.25078182	0.0	2	9	FALSE	PPIL2	90.0	2	0		0	0.77019001	FALSE	0	PPIL2	188	0.53614458
179700	3.76150888	5.59E-6		0.26585076	0.61111111	9	10	FALSE	METTL17	139.66666667	9	0	4.04E-49	0	0.78757624	FALSE	0	METTL17	56100	0.29318394
177935	4.23672451	0.0		0.2360314	0.0	1	10	FALSE	FIGN	167.0	1	0	1.08E-91	0	0.75102119	FALSE	0	FIGN	0	0.0
177601	4.17603658	0.0		0.2394615	1.0	2	10	FALSE	HMGXB3	172.5	2	0		0	0.75568949	FALSE	0	HMGXB3	0	0.86683417
176077	4.17925803	0.0		0.23927692	1.0	2	10	FALSE	C4orf52	144.0	2	0		0	0.75544169	FALSE	0	C4orf52	0	0.93506494
175701	3.21500572	4.8464E-4		0.31104144	0.87358378	130	9	FALSE	SF3A1	163.04615385	130	0		0	0.82961494	FALSE	0	SF3A1	2769344	0.13320764
175589	4.11036059	0.0		0.24328766	1.0	2	10	FALSE	SCARA3	169.0	2	0	4.84E-77	0	0.76074149	FALSE	0	SCARA3	0	0.97687861
174446	3.2906578	2.3857E-4		0.30389061	0.87512112	129	9	FALSE	HNRNPU	160.72093023	129	0		0	0.82379555	FALSE	0	HNRNPU	3929332	0.14718034
174439	3.29689286	6.5E-7		0.30331589	0.97601951	122	9	FALSE	U2SURP	169.57377049	122	0		0	0.82331593	FALSE	0	U2SURP	18412	0.15643337
174432	3.29720461	2.382E-5		0.30328721	0.98130841	107	9	FALSE	GCFC2	174.62616822	107	0		0	0.82329195	FALSE	0	GCFC2	187302	0.16442262
174417	3.24981814	3.8856E-4		0.30770953	0.86058438	130	9	FALSE	PQBP1	161.56153846	130	0		0	0.82693707	FALSE	0	PQBP1	2062482	0.13018657
174406	3.27340746	1.1906E-4		0.30549206	0.944663	124	9	FALSE	PRCC	167.06451613	124	0		0	0.8251225	FALSE	0	PRCC	699956	0.15144913
174391	3.29367141	1.2054E-4		0.30361256	0.93019355	125	9	FALSE	HNRNPL	165.672	125	0		0	0.82356374	FALSE	0	HNRNPL	1495598	0.15212489
174374	3.33731685	2.758E-5		0.29964191	0.98021236	112	9	FALSE	SNRNP27	168.41071429	112	0		0	0.8202064	FALSE	0	SNRNP27	444818	0.15932896
174355	3.29689286	6.5E-7		0.30331589	0.97601951	122	9	FALSE	RBM5	169.57377049	122	0	1.41E-68	0	0.82331593	FALSE	0	RBM5	18412	0.15643337
174343	3.26467837	1.0601E-4		0.30630889	0.81138751	135	9	FALSE	PABPN1	157.67407407	135	0		0	0.82579397	FALSE	0	PABPN1	1536462	0.13614789
174337	3.29689286	6.5E-7		0.30331589	0.97601951	122	9	FALSE	DNAJC8	169.57377049	122	0		0	0.82331593	FALSE	0	DNAJC8	18412	0.15643337
174317	3.29284007	1.212E-5		0.30368921	0.92825397	126	9	FALSE	SNRPB2	165.37301587	126	0	1.91E-84	0	0.82362769	FALSE	0	SNRPB2	310834	0.15185768
174268	3.26634106	2.904E-5		0.30615297	0.95608606	117	9	FALSE	CWC27	168.1965812	117	0		0	0.82566607	FALSE	0	CWC27	316280	0.14911044
174218	3.96373272	2.9E-7		0.25228744	0.66666667	4	9	FALSE	CWF19L2	113.75	4	0		0	0.77202056	FALSE	0	CWF19L2	876	0.56311881
174155	3.29689286	6.5E-7		0.30331589	0.97601951	122	9	FALSE	CHERP	169.57377049	122	0		0	0.82331593	FALSE	0	CHERP	18412	0.15643337
174134	3.33752468	1.4E-7		0.29962325	0.9977068	111	9	FALSE	WBP4	169.88288288	111	0		0	0.82019041	FALSE	0	WBP4	4692	0.16087394
174073	3.10776265	5.0E-8		0.32177489	0.97963801	52	8	FALSE	UVSSA	231.09615385	52	0	7.28E-60	0	0.83786441	FALSE	0	UVSSA	542	0.12704571
173995	4.49277772	1.521E-5		0.22257945	0.16666667	4	10	FALSE	SLC25A18	11.75	4	0		0	0.73132479	FALSE	0	SLC25A18	43782	0.28125
173969	4.25428661	6.435E-5		0.23505704	0.21230769	26	10	FALSE	ST6GALNAC1	23.92307692	26	0	6.49E-11	0	0.74967026	FALSE	0	ST6GALNAC1	727268	0.25682382
173673	4.17167204	9.53E-6		0.23971204	0.82105263	20	9	FALSE	GALNT7	53.65	20	0	1.41E-38	0	0.75602523	FALSE	0	GALNT7	211788	0.63058824
173671	4.17167204	9.53E-6		0.23971204	0.82105263	20	9	FALSE	GALNT8	53.65	20	0		0	0.75602523	FALSE	0	GALNT8	211788	0.63058824
173660	4.17167204	9.53E-6		0.23971204	0.82105263	20	9	FALSE	GALNT10	53.65	20	0		0	0.75602523	FALSE	0	GALNT10	211788	0.63058824
173655	3.6318196	5.0095E-4		0.27534407	0.49747899	35	9	FALSE	GALNT1	78.62857143	35	0		0	0.79755234	FALSE	0	GALNT1	5654700	0.16945813
173648	4.17624441	1.3E-6		0.23944959	0.9122807	19	9	FALSE	GALNTL4	55.68421053	19	0		0	0.75567351	FALSE	0	GALNTL4	32008	0.72317157
173626	3.8473449	2.5143E-4		0.25991951	0.56908213	46	9	FALSE	C1GALT1	36.47826087	46	0	2.5E-138	0	0.78097347	FALSE	0	C1GALT1	3144548	0.20043
173461	4.17624441	1.3E-6		0.23944959	0.9122807	19	9	FALSE	GALNT14	55.68421053	19	0		0	0.75567351	FALSE	0	GALNT14	32008	0.72317157
173117	3.64564065	1.3325E-4		0.27430021	0.59936575	44	10	FALSE	GSTO2	45.90909091	44	0	1.34E-80	0	0.79648918	FALSE	0	GSTO2	628222	0.13616132
172865	3.8167931	5.56E-6		0.26200005	0.71428571	8	10	FALSE	KDM5D	48.0	8	0	1.02E-14	0	0.78332361	FALSE	0	KDM5D	16342	0.1645189
172279	3.11368596	6.946E-5		0.32116277	0.43596059	29	8	FALSE	BRD1	136.31034483	29	0		0	0.83740877	FALSE	0	BRD1	719334	0.08775007
172194	3.44061104	3.98E-6		0.29064605	0.8605042	35	9	FALSE	CBX3	228.2	35	0	1.94E-141	0	0.81226069	FALSE	0	CBX3	79464	0.31562932
172052	3.26436662	1.0987E-4		0.30633814	0.57142857	35	9	FALSE	SIRT2	118.91428571	35	0		0	0.82581795	FALSE	0	SIRT2	714396	0.11519934
171920	3.4439364	1.414E-5		0.29036541	0.72413793	29	9	FALSE	CHD5	88.31034483	29	0		0	0.81200489	FALSE	0	CHD5	85254	0.13441453
171791	3.51948457	0.0		0.28413251	1.0	22	9	FALSE	FAM60A	93.0	22	0	2.88E-177	0	0.80619349	FALSE	0	FAM60A	0	0.16939891
171765	3.51948457	0.0		0.28413251	1.0	22	9	FALSE	ZNF541	93.0	22	0		0	0.80619349	FALSE	0	ZNF541	0	0.16939891
171713	3.66715162	0.0		0.27269121	1.0	9	9	FALSE	BAHD1	110.88888889	9	0		0	0.79483449	FALSE	0	BAHD1	0	0.26339404
171646	3.70726385	0.0		0.26974071	1.0	15	10	FALSE	CCDC74B	136.73333333	15	0		0	0.79174893	FALSE	0	CCDC74B	0	0.56735823
171628	3.82136548	0.0		0.26168656	1.0	7	10	FALSE	ENSG00000256950	129.71428571	7	0		0	0.78297189	FALSE	0	ENSG00000256950	0	0.7011583
171618	3.68502546	7.8E-7		0.27136855	0.88421053	20	10	FALSE	PAAF1	114.35	20	0		0	0.79345958	FALSE	0	PAAF1	7346	0.44150579
171495	3.42107451	1.132E-5		0.29230582	0.63847118	57	9	FALSE	ADRM1	106.31578947	57	0	7.91E-79	0	0.8137635	FALSE	0	ADRM1	163252	0.16560092
171262	2.90086252	4.8168E-4		0.34472506	0.45344828	145	9	FALSE	PSMA5	150.16551724	145	0	2.99E-101	0	0.85377981	FALSE	0	PSMA5	9946674	0.05854406
171258	3.39551076	1.875E-5		0.2945065	0.4	11	8	FALSE	CDX1	147.09090909	11	0	8.48E-45	0	0.81572994	FALSE	0	CDX1	110324	0.21509384
171071	3.54245038	2.345E-5		0.28229047	0.34545455	11	9	FALSE	CAMKK1	69.54545455	11	0		0	0.80442689	FALSE	0	CAMKK1	110800	0.19003736
171030	3.63046867	8.13E-6		0.27544653	0.48888889	10	9	FALSE	CAMKK2	77.4	10	0		0	0.79765626	FALSE	0	CAMKK2	44580	0.26597938
170754	3.54130728	2.0E-5		0.2823816	0.63636364	12	9	FALSE	NOX3	75.25	12	0		0	0.80451482	FALSE	0	NOX3	369502	0.19147583
170537	3.23880287	0.0		0.30875606	1.0	31	9	FALSE	KDM4B	279.83870968	31	0		0	0.82778439	FALSE	0	KDM4B	0	0.19460272
170522	3.23880287	0.0		0.30875606	1.0	31	9	FALSE	KDM4A	279.83870968	31	0		0	0.82778439	FALSE	0	KDM4A	0	0.19460272
170512	3.74903876	7.45E-6		0.26673504	0.26666667	6	9	FALSE	ICAM3	44.66666667	6	0	1.72E-33	0	0.78853548	FALSE	0	ICAM3	30538	0.20430108
169950	4.33097787	0.0		0.23089474	0.0	1	10	FALSE	DPP6	45.0	1	0	3.42E-96	0	0.74377093	FALSE	0	DPP6	0	0.0
169680	3.53777408	6.1E-7		0.28266361	0.85897436	13	10	FALSE	CTTNBP2NL	88.69230769	13	0		0	0.80478661	FALSE	0	CTTNBP2NL	3084	0.19622192
169487	3.22830718	2.0584E-4		0.30975987	0.31400966	46	9	FALSE	ACTL6B	69.08695652	46	0		0	0.82859176	FALSE	0	ACTL6B	1627994	0.0626355
168977	3.31850774	1.6001E-4		0.30134026	0.3477551	50	9	FALSE	YEATS4	110.64	50	0	1.59E-146	0	0.82165325	FALSE	0	YEATS4	1308784	0.09860963
168964	3.19744362	8.64E-6		0.31274985	0.7124183	18	8	FALSE	BRPF1	141.88888889	18	0		0	0.83096588	FALSE	0	BRPF1	118912	0.11893453
168711	3.56853372	2.787E-5		0.28022714	0.83333333	36	9	FALSE	MBD2	210.55555556	36	0		0	0.80242048	FALSE	0	MBD2	333362	0.34626279
168684	3.29658111	1.612E-4		0.30334458	0.35714286	49	9	FALSE	WDR77	131.87755102	49	0	1.72E-109	0	0.82333991	FALSE	0	WDR77	1755466	0.12404247
168503	3.39187364	4.37E-6		0.2948223	0.63546798	29	9	FALSE	C17orf79	142.0	29	0		0	0.81600972	FALSE	0	C17orf79	80062	0.20402299
168351	3.45484776	4.57E-6		0.28944835	0.80023229	42	9	FALSE	ARID4B	200.95238095	42	0		0	0.81116556	FALSE	0	ARID4B	104372	0.28707483
168333	3.72492986	6.0E-8		0.26846143	0.99166667	16	9	FALSE	PHF10	55.9375	16	0		0	0.79039001	FALSE	0	PHF10	388	0.21269011
168261	3.72721604	3.0E-8		0.26829676	0.98717949	13	9	FALSE	BCL7A	59.46153846	13	0		0	0.79021415	FALSE	0	BCL7A	510	0.23880136
168185	3.41317676	3.106E-5		0.29298219	0.48351648	14	8	FALSE	RORA	53.0	14	0	7.83E-85	0	0.81437102	FALSE	0	RORA	180554	0.10927835
168176	5.35196924	0.0		0.18684711	0.0	1	11	FALSE	LMBR1L	5.0	1	0	3.29E-72	0	0.66523314	FALSE	0	LMBR1L	0	0.0
167996	3.53133119	2.27E-6		0.28317933	0.95769231	40	10	FALSE	HLA-DMB	114.5	40	0		0	0.80528222	FALSE	0	HLA-DMB	21754	0.193086
167987	3.41089057	8.826E-5		0.29317856	0.81078224	44	9	FALSE	HLA-DOB	108.81818182	44	0		0	0.81454688	FALSE	0	HLA-DOB	852922	0.1429638
167965	3.47043542	7.0E-6		0.28814828	0.90904283	62	10	FALSE	KIF19	99.19354839	62	0		0	0.80996651	FALSE	0	KIF19	172458	0.16450008
167958	3.33357581	5.843E-5		0.29997818	0.69603283	86	10	FALSE	KIF4B	103.27906977	86	0		0	0.82049417	FALSE	0	KIF4B	1096582	0.11683153
167956	3.51699054	2.07E-6		0.284334	0.95649718	60	10	FALSE	KIF6	98.56666667	60	0		0	0.80638534	FALSE	0	KIF6	59196	0.18774603
167953	3.51699054	2.07E-6		0.284334	0.95649718	60	10	FALSE	KIF16B	98.56666667	60	0		0	0.80638534	FALSE	0	KIF16B	59196	0.18774603
167947	3.50316949	3.46E-5		0.28545579	0.8952935	62	10	FALSE	KIF1C	95.4516129	62	0		0	0.8074485	FALSE	0	KIF1C	222504	0.18140562
167944	3.51699054	2.07E-6		0.284334	0.95649718	60	10	FALSE	KIF12	98.56666667	60	0	1.16E-40	0	0.80638534	FALSE	0	KIF12	59196	0.18774603
167941	3.51699054	2.07E-6		0.284334	0.95649718	60	10	FALSE	KIF21B	98.56666667	60	0	7.47E-74	0	0.80638534	FALSE	0	KIF21B	59196	0.18774603
167936	3.39312065	2.067E-5		0.29471395	0.7778481	80	10	FALSE	KIF26A	100.6625	80	0		0	0.8159138	FALSE	0	KIF26A	470026	0.13315146
167934	3.51699054	2.07E-6		0.284334	0.95649718	60	10	FALSE	KIF26B	98.56666667	60	0		0	0.80638534	FALSE	0	KIF26B	59196	0.18774603
167923	4.52665489	0.0		0.22091368	0.0	1	11	FALSE	GEM	43.0	1	0	8.65E-35	0	0.72871885	FALSE	0	GEM	0	0.0
167921	3.52675881	3.3395E-4		0.28354647	0.62458472	43	10	FALSE	KIF9	82.65116279	43	0	2.46E-104	0	0.80563394	FALSE	0	KIF9	3352722	0.15161084
167917	3.76369116	0.0		0.26569661	1.0	3	10	FALSE	CEACAM1	126.0	3	0	1.12E-20	0	0.78740837	FALSE	0	CEACAM1	0	0.49606299
167896	3.28099345	1.1368E-4		0.30478573	0.85867621	130	9	FALSE	CWC25	160.02307692	130	0		0	0.82453897	FALSE	0	CWC25	1934378	0.1452115
167876	3.20502962	0.00100416		0.3120096	0.87353166	115	9	FALSE	PPWD1	169.46956522	115	0		0	0.83038234	FALSE	0	PPWD1	4128224	0.10919431
167868	3.10713915	9.8374E-4		0.32183946	0.3600713	34	9	FALSE	USP10	166.32352941	34	0		0	0.83791237	FALSE	0	USP10	3949756	0.09831187
167863	3.55097163	9.355E-5		0.28161306	0.25873016	36	9	FALSE	YTHDC2	91.41666667	36	0		0	0.80377141	FALSE	0	YTHDC2	523616	0.14257237
167345	3.42564689	3.1603E-4		0.29191567	0.85671192	52	10	FALSE	GOLGB1	102.21153846	52	0		0	0.81341178	FALSE	0	GOLGB1	2231452	0.15292492
167136	3.64678375	2.2133E-4		0.27421423	0.38076923	40	9	FALSE	NCAN	35.775	40	0		0	0.79640125	FALSE	0	NCAN	1376094	0.09930556
167111	3.39842045	8.807E-5		0.29425435	0.49350649	22	9	FALSE	MEF2B	57.0	22	0		0	0.81550612	FALSE	0	MEF2B	294528	0.09827586
166859	4.04042398	2.175E-4		0.24749878	0.35714286	8	10	FALSE	ADAM22	30.75	8	0		0	0.76612123	FALSE	0	ADAM22	5915938	0.29009434
166854	3.42294503	8.396E-5		0.29214609	0.54985755	27	9	FALSE	CDH4	51.22222222	27	0		0	0.81361961	FALSE	0	CDH4	954536	0.09850427
166845	3.39540684	3.365E-5		0.29451552	0.65441176	17	9	FALSE	BNIP2	70.88235294	17	0		0	0.81573794	FALSE	0	BNIP2	125662	0.12106586
166839	4.04042398	2.175E-4		0.24749878	0.35714286	8	10	FALSE	ADAM23	30.75	8	0		0	0.76612123	FALSE	0	ADAM23	5915938	0.29009434
166770	4.35383976	0.0		0.22968232	0.0	1	9	FALSE	MDM1	14.0	1	0	2.04E-62	0	0.74201233	FALSE	0	MDM1	0	0.0
166763	3.38730126	2.6787E-4		0.29522027	0.30147059	17	9	FALSE	MYOG	64.94117647	17	0		0	0.81636144	FALSE	0	MYOG	1067490	0.1107089
166756	4.35383976	0.0		0.22968232	0.0	1	9	FALSE	ZFP62	14.0	1	0		0	0.74201233	FALSE	0	ZFP62	0	0.0
166754	3.35394368	5.9433E-4		0.29815647	0.48351648	14	8	FALSE	MYF6	95.14285714	14	0		0	0.81892741	FALSE	0	MYF6	2571576	0.15127389
166748	3.82313208	3.52E-6		0.26156564	0.66666667	4	10	FALSE	TWIST2	45.0	4	0	2.39E-110	0	0.78283599	FALSE	0	TWIST2	16022	0.28125
165991	3.27195261	2.93E-6		0.3056279	0.96681375	148	9	FALSE	CXCL5	199.99324324	148	0	1.58E-57	0	0.82523441	FALSE	0	CXCL5	70096	0.15784786
165870	3.59233087	4.433E-5		0.27837079	0.35947712	18	10	FALSE	TRAF5	51.05555556	18	0		0	0.80058993	FALSE	0	TRAF5	243492	0.18169237
165849	3.32692508	6.215E-5		0.30057785	0.22222222	19	9	FALSE	RALB	104.10526316	19	0		0	0.82100576	FALSE	0	RALB	421302	0.12588303
165802	3.16741141	4.338E-5		0.31571522	0.64285714	8	9	FALSE	RFFL	416.125	8	0		0	0.83327605	FALSE	0	RFFL	155542	0.29566453
165156	3.74124493	1.995E-5		0.26729071	0.51282051	13	10	FALSE	HLA-DQA1	60.0	13	0	6.19E-15	0	0.78913501	FALSE	0	HLA-DQA1	110172	0.19933555
165138	3.5173023	1.8339E-4		0.2843088	0.79082278	80	10	FALSE	DAP3	100.8125	80	0		0	0.80636136	FALSE	0	DAP3	1273374	0.19057183
165007	3.24586927	2.387E-5		0.30808388	0.8	10	9	FALSE	CLIP3	319.2	10	0	1.2E-93	0	0.82724083	FALSE	0	CLIP3	140986	0.26220214
165002	3.35737296	1.929E-5		0.29785193	0.72222222	9	9	FALSE	PIDD	110.44444444	9	0		0	0.81866362	FALSE	0	PIDD	107684	0.17311041
164968	3.8491115	6.64E-6		0.25980022	0.6	5	10	FALSE	MAP4K2	54.6	5	0		0	0.78083758	FALSE	0	MAP4K2	15510	0.38309859
164961	3.56572794	1.156E-5		0.28044764	0.60784314	18	9	FALSE	CRADD	44.94444444	18	0		0	0.80263631	FALSE	0	CRADD	74944	0.13297173
164905	3.26810766	1.0564E-4		0.30598747	0.3092437	35	9	FALSE	IL1R1	81.4	35	0	1.31E-66	0	0.82553018	FALSE	0	IL1R1	537368	0.08604651
164748	3.21459004	4.64E-6		0.31108166	0.68421053	20	9	FALSE	USP2	202.05	20	0	4.54E-99	0	0.82964692	FALSE	0	USP2	58142	0.15797498
164649	3.33721293	2.1694E-4		0.29965124	0.48928945	88	10	FALSE	GOSR1	85.34090909	88	0		0	0.82021439	FALSE	0	GOSR1	2916214	0.10306873
164641	3.83227684	1.377E-5		0.26094148	0.88095238	21	10	FALSE	GOLGA5	76.23809524	21	0		0	0.78213255	FALSE	0	GOLGA5	92306	0.25567274
164573	3.95313312	2.617E-5		0.25296391	0.9	20	10	FALSE	GOLIM4	73.25	20	0	6.31E-64	0	0.77283591	FALSE	0	GOLIM4	162650	0.30886076
164555	4.17406214	0.0		0.23957478	1.0	3	11	FALSE	CELSR3	31.33333333	3	0	4.4E-94	0	0.75584137	FALSE	0	CELSR3	0	0.44131455
162969	3.66808688	1.694E-5		0.27262168	0.44444444	10	10	FALSE	DDX3Y	61.7	10	0	1.02E-10	0	0.79476255	FALSE	0	DDX3Y	72826	0.11968811
162479	3.22612491	2.1937E-4		0.3099694	0.94479413	124	9	FALSE	CCAR1	169.18548387	124	0		0	0.82875962	FALSE	0	CCAR1	1892636	0.13427419
161691	3.81305206	2.6E-7		0.26225711	0.33333333	3	10	FALSE	ZNF207	139.33333333	3	0		0	0.78361138	FALSE	0	ZNF207	2812	0.4100295
159975	3.08510859	3.5202E-4		0.3241377	0.49974194	125	9	FALSE	STAG2	146.032	125	0		0	0.83960703	FALSE	0	STAG2	8516918	0.07970742
159681	3.72628079	1.16E-6		0.2683641	0.50549451	14	9	FALSE	ESCO1	109.64285714	14	0		0	0.79028609	FALSE	0	ESCO1	23728	0.26483782
159376	3.11701133	7.742E-5		0.32082014	0.65307707	102	9	FALSE	CENPT	169.5	102	0	4.4E-72	0	0.83715297	FALSE	0	CENPT	3418942	0.09533183
159065	3.81305206	1.261E-4		0.26225711	0.0	2	10	FALSE	GPHA2	80.5	2	0		0	0.78361138	FALSE	0	GPHA2	624076	0.5
158862	3.53756625	5.9E-7		0.28268022	0.83333333	9	10	FALSE	PTPN22	103.33333333	9	0		0	0.8048026	FALSE	0	PTPN22	8206	0.25389025
158812	4.05549205	0.0		0.2465792	1.0	3	10	FALSE	MLF1	110.0	3	0		0	0.76496215	FALSE	0	MLF1	0	0.88709677
158671	3.39218539	0.0		0.29479521	1.0	6	9	FALSE	IER3	252.83333333	6	0	6.61E-84	0	0.81598574	FALSE	0	IER3	0	0.38897436
158655	3.15961758	2.385E-4		0.316494	0.85052632	76	9	FALSE	TAOK1	131.40789474	76	0		0	0.83387557	FALSE	0	TAOK1	1715646	0.08638707
158643	3.06629949	5.0296E-4		0.326126	0.47142182	146	9	FALSE	KIF2B	117.51369863	146	0		0	0.84105389	FALSE	0	KIF2B	9918110	0.06471019
158598	3.18705185	1.921E-5		0.3137696	0.88900901	75	9	FALSE	SGOL1	135.14666667	75	0	6.37E-185	0	0.83176524	FALSE	0	SGOL1	349520	0.09181159
158575	3.19339083	0.0		0.31314676	1.0	70	9	FALSE	SPDL1	140.9	70	0	3.27E-115	0	0.83127763	FALSE	0	SPDL1	0	0.09737388
158206	3.16221553	7.828E-5		0.31623398	0.92313546	73	9	FALSE	NUDC	139.08219178	73	0		0	0.83367573	FALSE	0	NUDC	413998	0.08879617
158161	3.67276317	0.0		0.27227457	1.0	2	9	FALSE	CPEB2	249.5	2	0		0	0.79440283	FALSE	0	CPEB2	0	0.71902017
158046	3.06629949	5.0296E-4		0.326126	0.47142182	146	9	FALSE	KIF2A	117.51369863	146	0	1.46E-68	0	0.84105389	FALSE	0	KIF2A	9918110	0.06471019
157993	3.41670997	4.8577E-4		0.29267922	0.21428571	29	8	FALSE	PYGM	36.48275862	29	0	1.71E-111	0	0.81409923	FALSE	0	PYGM	2755890	0.0626259
157861	3.45671828	1.545E-4		0.28929173	0.62318841	24	9	FALSE	ASPSCR1	51.375	24	0		0	0.81102167	FALSE	0	ASPSCR1	427492	0.09912959
157592	3.67899823	4.67E-6		0.27181312	0.66666667	6	8	FALSE	ROM1	60.0	6	0		0	0.79392321	FALSE	0	ROM1	15406	0.17914172
157434	3.18258339	5.211E-5		0.31421015	0.68081633	50	9	FALSE	RELB	183.58	50	0		0	0.83210897	FALSE	0	RELB	891164	0.12793031
157409	4.73875091	1.68E-6		0.21102607	0.0	2	10	FALSE	BCAM	13.0	2	0	1.46E-41	0	0.71240378	FALSE	0	BCAM	1762	0.5
157331	4.42388029	1.2E-7		0.2260459	0.33333333	3	11	FALSE	FSTL3	17.66666667	3	0	1.37E-28	0	0.73662459	FALSE	0	FSTL3	644	0.64197531
157232	3.33326405	1.324E-5		0.30000624	0.76814516	32	9	FALSE	EPHA8	86.875	32	0		0	0.82051815	FALSE	0	EPHA8	284326	0.125
156724	3.3681804	1.155E-5		0.29689621	0.48043185	39	9	FALSE	EFNA2	76.97435897	39	0	6.36E-17	0	0.81783228	FALSE	0	EFNA2	117156	0.12681114
156643	3.14340642	1.5356E-4		0.31812622	0.33945946	75	9	FALSE	EFNB1	96.45333333	75	0	1.81E-74	0	0.83512258	FALSE	0	EFNB1	2212512	0.06600958
156528	3.70528941	1.35E-6		0.26988445	0.38888889	9	10	FALSE	RGS3	130.77777778	9	0		0	0.79190081	FALSE	0	RGS3	18918	0.29722222
156522	4.13748311	0.0		0.24169283	1.0	2	10	FALSE	RHBDL2	69.5	2	0	1.68E-7	0	0.75865515	FALSE	0	RHBDL2	0	0.97887324
156484	3.17239946	2.0878E-4		0.31521882	0.30099357	59	9	FALSE	TIAM1	103.76271186	59	0		0	0.83289235	FALSE	0	TIAM1	1816870	0.07753794
156434	3.33326405	1.324E-5		0.30000624	0.76814516	32	9	FALSE	EPHA10	86.875	32	0		0	0.82051815	FALSE	0	EPHA10	284326	0.125
156392	3.06266237	1.2672E-4		0.3265133	0.50531184	127	9	FALSE	CENPM	158.17322835	127	0	2.36E-90	0	0.84133366	FALSE	0	CENPM	4966994	0.08119776
156357	2.94076691	8.4552E-4		0.34004735	0.3076675	158	8	FALSE	POLE2	132.07594937	158	0	6.54E-112	0	0.85071024	FALSE	0	POLE2	12564606	0.05317067
156347	3.30001039	1.3226E-4		0.30302935	0.73959184	50	9	FALSE	TRIP13	117.7	50	0	4.39E-241	0	0.82307612	FALSE	0	TRIP13	941010	0.10042662
155892	3.04613946	6.2756E-4		0.32828438	0.41891569	159	9	FALSE	KIF18A	114.74213836	159	0	1.78E-194	0	0.84260466	FALSE	0	KIF18A	11927574	0.06045424
155826	3.18653227	1.1513E-4		0.31382077	0.90559052	74	9	FALSE	ZWILCH	136.58108108	74	0	3.31E-150	0	0.83180521	FALSE	0	ZWILCH	777998	0.09266016
155595	3.11711524	5.462E-5		0.32080944	0.66574257	101	9	FALSE	CENPH	171.02970297	101	0	5.84E-198	0	0.83714498	FALSE	0	CENPH	3123316	0.09619218
155584	3.11638782	1.5356E-4		0.32088432	0.64096707	103	9	FALSE	CENPO	167.76699029	103	0	5.66E-132	0	0.83720094	FALSE	0	CENPO	5423738	0.0943041
155579	3.09872181	2.6087E-4		0.32271371	0.41403509	96	9	FALSE	RAD51AP1	126.94791667	96	0	5.4E-169	0	0.83855986	FALSE	0	RAD51AP1	2851474	0.07037024
155557	3.11711524	5.462E-5		0.32080944	0.66574257	101	9	FALSE	CENPK	171.02970297	101	0	4.42E-127	0	0.83714498	FALSE	0	CENPK	3123316	0.09619218
155523	3.11139977	3.6037E-4		0.32139875	0.61630037	105	9	FALSE	CENPC1	164.99047619	105	0		0	0.83758463	FALSE	0	CENPC1	5274024	0.09154379
155498	3.12459732	3.113E-5		0.32004124	0.77754922	83	9	FALSE	SPC25	140.08433735	83	0	1.85E-178	0	0.83656944	FALSE	0	SPC25	484874	0.0842866
155241	3.74436246	2.0E-8		0.26706816	0.8	5	9	FALSE	CENPB	139.4	5	0		0	0.7888952	FALSE	0	CENPB	108	0.41242604
155081	3.95541931	7.67E-6		0.2528177	0.52380952	7	10	FALSE	TSEN54	78.71428571	7	0		0	0.77266005	FALSE	0	TSEN54	32486	0.30933633
155077	3.97994388	1.61E-6		0.25125982	0.73333333	6	10	FALSE	TSEN34	87.16666667	6	0		0	0.77077355	FALSE	0	TSEN34	12742	0.38230994
154838	5.08157539	0.0		0.19678937	0.0	1	11	FALSE	SLC22A5	11.0	1	0		0	0.68603266	FALSE	0	SLC22A5	0	0.0
154726	3.64782292	6.64E-6		0.27413611	0.16666667	4	10	FALSE	ADAM9	126.0	4	0		0	0.79632131	FALSE	0	ADAM9	32110	0.31375
154482	3.91239738	1.5817E-4		0.25559776	0.5	8	10	FALSE	PYCRL	26.25	8	0	5.93E-146	0	0.77596943	FALSE	0	PYCRL	899734	0.18269231
154433	3.75174062	2.2181E-4		0.26654295	0.78629501	42	9	FALSE	P4HA1	55.0952381	42	0	1.02E-52	0	0.78832764	FALSE	0	P4HA1	3195914	0.2598832
154398	4.75153279	0.0		0.2104584	1.0	2	10	FALSE	MYCBPAP	42.0	2	0		0	0.71142055	FALSE	0	MYCBPAP	0	1.0
154362	4.36776473	7.9E-7		0.22895006	0.0	2	10	FALSE	KRT20	11.5	2	0	2.92E-12	0	0.74094117	FALSE	0	KRT20	1958	0.525
154352	3.7157851	1.5973E-4		0.26912213	0.0	8	10	FALSE	CEACAM5	37.625	8	0	1.52E-70	0	0.79109345	FALSE	0	CEACAM5	496940	0.12585911
154271	3.34552634	6.16E-6		0.29890663	0.96078431	51	9	FALSE	SPP2	69.82352941	51	0		0	0.8195749	FALSE	0	SPP2	15844	0.09971989
154142	3.54515224	1.448E-5		0.28207533	0.4	11	9	FALSE	CD209	90.63636364	11	0		0	0.80421906	FALSE	0	CD209	102360	0.20883955
153336	3.69427413	2.86E-6		0.27068917	0.85714286	7	9	FALSE	ARNTL2	47.0	7	0	1.66E-105	0	0.79274814	FALSE	0	ARNTL2	19528	0.1902834
152748	3.23610101	2.1951E-4		0.30901384	0.67107351	62	9	FALSE	APOH	66.9516129	62	0		0	0.82799223	FALSE	0	APOH	848868	0.06852775
152473	3.14725138	6.7353E-4		0.31773757	0.42037037	81	9	FALSE	TGFB3	63.74074074	81	0	8.4E-12	0	0.83482682	FALSE	0	TGFB3	2980518	0.0503084
152462	3.35072223	0.0		0.29844312	1.0	50	9	FALSE	MAGED2	70.9	50	0		0	0.81917521	FALSE	0	MAGED2	0	0.10275362
151949	3.57923724	3.58E-6		0.27938914	0.59307359	22	9	FALSE	THBS4	92.36363636	22	0	8.06E-51	0	0.80159714	FALSE	0	THBS4	33216	0.19044049
151819	3.44206588	1.361E-5		0.2905232	0.77619048	21	10	FALSE	ITGAD	98.61904762	21	0		0	0.81214878	FALSE	0	ITGAD	69128	0.15377758
151736	3.35072223	0.0		0.29844312	1.0	50	9	FALSE	CLEC3B	70.9	50	0	3.99E-127	0	0.81917521	FALSE	0	CLEC3B	0	0.10275362
151734	3.35072223	0.0		0.29844312	1.0	50	9	FALSE	A1BG	70.9	50	0		0	0.81917521	FALSE	0	A1BG	0	0.10275362
151724	3.35072223	0.0		0.29844312	1.0	50	9	FALSE	GTPBP2	70.9	50	0		0	0.81917521	FALSE	0	GTPBP2	0	0.10275362
151722	3.35072223	0.0		0.29844312	1.0	50	9	FALSE	NHLRC2	70.9	50	0		0	0.81917521	FALSE	0	NHLRC2	0	0.10275362
151712	3.09175933	0.00168066		0.32344044	0.60206122	198	9	FALSE	PPBP	167.24747475	198	0		0	0.83909544	FALSE	0	PPBP	7177674	0.09628525
151701	3.35072223	0.0		0.29844312	1.0	50	9	FALSE	TOR4A	70.9	50	0	3.12E-45	0	0.81917521	FALSE	0	TOR4A	0	0.10275362
151695	3.35072223	0.0		0.29844312	1.0	50	9	FALSE	MMRN1	70.9	50	0	1.16E-107	0	0.81917521	FALSE	0	MMRN1	0	0.10275362
151688	3.35072223	0.0		0.29844312	1.0	50	9	FALSE	TEX264	70.9	50	0		0	0.81917521	FALSE	0	TEX264	0	0.10275362
151683	3.33575808	1.4726E-4		0.29978193	0.96078431	51	9	FALSE	FAM3C	70.88235294	51	0		0	0.8203263	FALSE	0	FAM3C	286700	0.0933633
151674	3.29637327	2.2187E-4		0.3033637	0.96078431	51	9	FALSE	ISLR	72.82352941	51	0		0	0.8233559	FALSE	0	ISLR	271644	0.08585368
151670	3.3094669	4.556E-5		0.30216347	0.89187228	53	9	FALSE	SERPINA4	68.64150943	53	0		0	0.8223487	FALSE	0	SERPINA4	201298	0.09041191
151662	4.31029824	1.5577E-4		0.23200251	0.0	2	10	FALSE	PLGLB1	27.5	2	0	1.33E-71	0	0.74536167	FALSE	0	PLGLB1	457334	0.5
151656	3.35072223	0.0		0.29844312	1.0	50	9	FALSE	PCYOX1L	70.9	50	0		0	0.81917521	FALSE	0	PCYOX1L	0	0.10275362
151084	2.91198171	0.0023186		0.34340875	0.08552632	96	9	FALSE	NGFR	96.82291667	96	0	3.94E-110	0	0.85292448	FALSE	0	NGFR	12896132	0.03780774
150173	3.42533513	1.806E-5		0.29194224	0.89206349	36	9	FALSE	EFHA1	69.77777778	36	0		0	0.81343576	FALSE	0	EFHA1	128748	0.08247964
150162	3.02784994	2.6146E-4		0.33026736	0.46262626	45	9	FALSE	FGF20	142.35555556	45	0		0	0.84401154	FALSE	0	FGF20	2914698	0.073683
149880	3.30177699	1.692E-5		0.30286721	0.35164835	14	9	FALSE	PTPRJ	132.78571429	14	0		0	0.82294023	FALSE	0	PTPRJ	159836	0.1567718
149701	3.09903357	1.523E-5		0.32268124	0.75789474	20	9	FALSE	KLB	244.5	20	0		0	0.83853588	FALSE	0	KLB	371482	0.14116628
149378	4.07700301	0.0		0.24527821	1.0	2	10	FALSE	NANOGP1	29.0	2	0		0	0.76330746	FALSE	0	NANOGP1	0	0.70731707
149309	3.22144861	4.6947E-4		0.31041935	0.38666667	75	10	FALSE	GNA12	178.45333333	75	0		0	0.82911934	FALSE	0	GNA12	5507086	0.11250946
149124	3.01932869	1.6339E-4		0.33119945	0.48414376	44	9	FALSE	FGF6	146.97727273	44	0		0	0.84466702	FALSE	0	FGF6	2341094	0.07460775
149115	3.52457654	9.8E-7		0.28372203	0.74269006	19	10	FALSE	FRS3	71.15789474	19	0		0	0.8058018	FALSE	0	FRS3	5882	0.16026553
149096	3.04946482	1.542E-4		0.32792639	0.56614509	38	9	FALSE	FGF22	164.39473684	38	0		0	0.84234886	FALSE	0	FGF22	2753576	0.08810007
149090	3.31507846	9.967E-5		0.30165199	0.27894737	20	9	FALSE	PGF	118.1	20	0		0	0.82191704	FALSE	0	PGF	599214	0.14143713
149083	3.37857217	1.989E-5		0.29598302	0.09803922	18	10	FALSE	FGF12	97.11111111	18	0		0	0.81703291	FALSE	0	FGF12	165792	0.1647738
149037	3.37005092	8.98E-6		0.29673142	0.67619048	15	9	FALSE	ZMYM2	108.26666667	15	0		0	0.81768839	FALSE	0	ZMYM2	72632	0.14965422
149008	3.59201912	2.9E-7		0.27839495	0.85454545	11	10	FALSE	STRIP2	50.90909091	11	0		0	0.80061391	FALSE	0	STRIP2	1638	0.13796502
148998	3.04967266	2.906E-5		0.32790404	0.64285714	36	9	FALSE	FGF16	173.72222222	36	0		0	0.84233287	FALSE	0	FGF16	627492	0.09309873
148987	3.99667463	0.0		0.25020801	1.0	4	10	FALSE	FGFBP3	39.25	4	0		0	0.76948657	FALSE	0	FGFBP3	0	0.9127907
148972	3.04967266	2.906E-5		0.32790404	0.64285714	36	9	FALSE	FGF18	173.72222222	36	0		0	0.84233287	FALSE	0	FGF18	627492	0.09309873
148969	3.94398836	2.7E-7		0.25355044	0.71428571	7	10	FALSE	FLRT2	37.85714286	7	0	5.19E-46	0	0.77353936	FALSE	0	FLRT2	560	0.61826698
148955	3.71786345	6.355E-5		0.26897169	0.25	8	10	FALSE	KAL1	54.125	8	0		0	0.79093358	FALSE	0	KAL1	247572	0.1832483
148938	4.06588382	1.861E-5		0.24594899	0.56363636	11	10	FALSE	NMRK2	27.0	11	0		0	0.76416278	FALSE	0	NMRK2	67548	0.21356421
148872	3.94263743	3.735E-5		0.25363732	0.6047619	21	9	FALSE	NUDT12	43.57142857	21	0		0	0.77364327	FALSE	0	NUDT12	417856	0.23809524
148795	4.27049777	8.3E-7		0.23416474	0.68888889	10	10	FALSE	NMRK1	24.2	10	0		0	0.74842325	FALSE	0	NMRK1	7398	0.30632911
148757	4.06858568	1.2E-5		0.24578566	0.73684211	19	9	FALSE	ST6GAL1	53.78947368	19	0	6.35E-47	0	0.76395495	FALSE	0	ST6GAL1	88860	0.47183749
148469	4.17624441	1.3E-6		0.23944959	0.9122807	19	9	FALSE	GALNT11	55.68421053	19	0		0	0.75567351	FALSE	0	GALNT11	32008	0.72317157
148461	4.29398317	0.0		0.23288401	1.0	5	9	FALSE	MUC8	61.4	5	0		0	0.74661668	FALSE	0	MUC8	0	0.91641791
148435	3.86293256	2.1625E-4		0.25887069	0.60570825	44	9	FALSE	C1GALT1C1	37.0	44	0	3.56E-112	0	0.77977442	FALSE	0	C1GALT1C1	2967318	0.21893491
148398	4.39509508	0.0		0.22752636	1.0	4	10	FALSE	ST6GAL2	33.5	4	0		0	0.73883884	FALSE	0	ST6GAL2	0	0.5234375
148384	4.17624441	1.3E-6		0.23944959	0.9122807	19	9	FALSE	GALNT12	55.68421053	19	0		0	0.75567351	FALSE	0	GALNT12	32008	0.72317157
148379	4.17624441	1.3E-6		0.23944959	0.9122807	19	9	FALSE	WBSCR17	55.68421053	19	0	2.73E-90	0	0.75567351	FALSE	0	WBSCR17	32008	0.72317157
148377	4.17624441	1.3E-6		0.23944959	0.9122807	19	9	FALSE	GALNTL5	55.68421053	19	0		0	0.75567351	FALSE	0	GALNTL5	32008	0.72317157
148369	4.17624441	1.3E-6		0.23944959	0.9122807	19	9	FALSE	GALNTL1	55.68421053	19	0		0	0.75567351	FALSE	0	GALNTL1	32008	0.72317157
148367	4.17167204	9.53E-6		0.23971204	0.82105263	20	9	FALSE	GALNTL2	53.65	20	0		0	0.75602523	FALSE	0	GALNTL2	211788	0.63058824
148347	4.17624441	1.3E-6		0.23944959	0.9122807	19	9	FALSE	GALNTL6	55.68421053	19	0		0	0.75567351	FALSE	0	GALNTL6	32008	0.72317157
148304	3.77772005	7.4E-7		0.26470993	0.9047619	21	10	FALSE	TIMM21	48.85714286	21	0		0	0.78632923	FALSE	0	TIMM21	4828	0.15032967
148177	3.31923517	3.6317E-4		0.30127422	0.17846154	26	10	FALSE	FAF2	45.30769231	26	0		0	0.82159729	FALSE	0	FAF2	910170	0.05539786
147984	3.55367349	4.5405E-4		0.28139895	0.33205128	40	9	FALSE	HSCB	53.725	40	0		0	0.80356358	FALSE	0	HSCB	4500456	0.11938889
147478	3.77761613	2.0857E-4		0.26471721	0.82251082	22	10	FALSE	PAM16	46.63636364	22	0		0	0.78633722	FALSE	0	PAM16	957018	0.1437991
147255	3.98721812	5.78E-6		0.25080143	0.0	2	10	FALSE	REXO2	58.5	2	0		0	0.77021399	FALSE	0	REXO2	18094	0.5
147242	3.86397173	1.706E-5		0.25880107	0.0	3	9	FALSE	REXO1L10P	85.0	3	0		0	0.77969448	FALSE	0	REXO1L10P	30198	0.34285714
147231	3.10755482	9.5636E-4		0.32179642	0.6994804	146	9	FALSE	CSTF1	150.76712329	146	0		0	0.8378804	FALSE	0	CSTF1	7121752	0.09517262
147222	3.21417437	2.0105E-4		0.31112189	0.7164751	145	9	FALSE	PAPOLA	150.63448276	145	0		0	0.82967889	FALSE	0	PAPOLA	3185318	0.10828231
147221	3.91239738	1.6E-7		0.25559776	0.73333333	6	10	FALSE	MKRN2	95.0	6	0		0	0.77596943	FALSE	0	MKRN2	1682	0.42035398
147110	4.34947522	0.0		0.22991279	1.0	3	10	FALSE	GPATCH1	11.66666667	3	0		0	0.74234806	FALSE	0	GPATCH1	0	0.50724638
147087	3.82915931	4.064E-5		0.26115393	0.38888889	9	10	FALSE	EAPP	60.44444444	9	0		0	0.78237236	FALSE	0	EAPP	320988	0.25138889
147083	3.40475943	2.7204E-4		0.29370651	0.33333333	15	9	FALSE	WDR83	81.46666667	15	0		0	0.81501851	FALSE	0	WDR83	1487236	0.13703704
147003	3.19952198	1.0371E-4		0.31254669	0.25056536	67	9	FALSE	IL4R	86.46268657	67	0	7.95E-54	0	0.830806	FALSE	0	IL4R	1728428	0.06862118
146694	3.45079497	3.55E-6		0.2897883	0.13333333	6	10	FALSE	PIM2	205.66666667	6	0		0	0.81147731	FALSE	0	PIM2	157028	0.33995585
146103	3.28473449	3.648E-5		0.30443861	0.39259797	53	9	FALSE	THPO	89.8490566	53	0		0	0.82425119	FALSE	0	THPO	373264	0.09196423
145742	3.40320067	4.73E-6		0.29384103	0.4440333	47	9	FALSE	OSM	83.89361702	47	0		0	0.81513841	FALSE	0	OSM	51428	0.121409
144509	3.77730437	1.4134E-4		0.26473906	0.06666667	6	10	FALSE	COTL1	70.16666667	6	0		0	0.7863612	FALSE	0	COTL1	545812	0.1678744
144015	3.60168347	6.5E-5		0.27764794	0.13235294	17	10	FALSE	ATAD2B	51.41176471	17	0		0	0.7998705	FALSE	0	ATAD2B	329308	0.09906521
140554	2.9195677	7.9121E-4		0.34251646	0.46853147	143	9	FALSE	PSMB4	152.06293706	143	0		0	0.85234095	FALSE	0	PSMB4	10935782	0.06094427
136745	3.09809831	0.0		0.32277865	1.0	193	9	FALSE	KLHL20	221.88601036	193	0		0	0.83860782	FALSE	0	KLHL20	0	0.12907854
135916	3.18954588	9.9E-6		0.31352426	0.68177613	47	9	FALSE	POLH	168.21276596	47	0		0	0.83157339	FALSE	0	POLH	117512	0.11214184
135606	3.54536007	1.3E-7		0.2820588	0.33333333	3	10	FALSE	SERTAD4	261.33333333	3	0		0	0.80420307	FALSE	0	SERTAD4	1160	0.45549738
135310	4.09778655	0.0		0.24403418	1.0	2	10	FALSE	UBE2QL1	194.0	2	0	1.31E-74	0	0.76170873	FALSE	0	UBE2QL1	0	1.0
134764	3.57061208	2.0E-8		0.28006403	0.97222222	9	9	FALSE	SOCS5	130.77777778	9	0		0	0.80226061	FALSE	0	SOCS5	148	0.34781324
133241	2.74581731	0.00563693		0.36419029	0.33565775	375	8	FALSE	RBX1	171.608	375	0		0	0.86570636	FALSE	0	RBX1	42712122	0.05101308
133175	3.07991271	1.4042E-4		0.32468453	0.91537363	202	9	FALSE	UBOX5	213.85148515	202	0		0	0.84000671	FALSE	0	UBOX5	928072	0.12075183
131967	3.99210226	4.813E-5		0.25049459	0.0	6	10	FALSE	KCNV2	54.66666667	6	0		0	0.76983829	FALSE	0	KCNV2	218000	0.21296296
131847	3.46368076	3.1424E-4		0.28871021	0.27	25	9	FALSE	GCLC	43.04	25	0		0	0.8104861	FALSE	0	GCLC	772568	0.07706093
130215	2.93089473	1.3762E-4		0.34119274	0.56141935	125	9	FALSE	PSME1	167.216	125	0		0	0.85146964	FALSE	0	PSME1	4482478	0.06808469
123597	2.97641068	3.994E-5		0.33597514	0.92626582	80	9	FALSE	DAB2	152.975	80	0		0	0.84796841	FALSE	0	DAB2	303406	0.06308247
121331	3.09643562	1.244E-5		0.32295198	0.9722135	196	9	FALSE	FBXO9	218.85714286	196	0		0	0.83873572	FALSE	0	FBXO9	287582	0.12650702
121321	3.09809831	0.0		0.32277865	1.0	193	9	FALSE	FBXL12	221.88601036	193	0		0	0.83860782	FALSE	0	FBXL12	0	0.12907854
121315	3.09643562	1.244E-5		0.32295198	0.9722135	196	9	FALSE	FBXO44	218.85714286	196	0		0	0.83873572	FALSE	0	FBXO44	287582	0.12650702
121211	3.02452458	6.105E-5		0.33063048	0.99033171	194	9	FALSE	RNF144B	223.21134021	194	0		0	0.84426734	FALSE	0	RNF144B	435932	0.11267609
121199	3.09466902	7.095E-5		0.32313633	0.98969072	194	9	FALSE	MKRN1	220.86082474	194	0		0	0.83887161	FALSE	0	MKRN1	412042	0.12722101
121173	3.09809831	0.0		0.32277865	1.0	193	9	FALSE	FBXO30	221.88601036	193	0		0	0.83860782	FALSE	0	FBXO30	0	0.12907854
121163	3.09809831	0.0		0.32277865	1.0	193	9	FALSE	FBXL8	221.88601036	193	0		0	0.83860782	FALSE	0	FBXL8	0	0.12907854
121154	3.09518861	0.00119703		0.32308209	0.95985704	197	9	FALSE	RLIM	217.54314721	197	0		0	0.83883165	FALSE	0	RLIM	5718474	0.12531287
121147	3.09809831	0.0		0.32277865	1.0	193	9	FALSE	RNF114	221.88601036	193	0	2.98E-88	0	0.83860782	FALSE	0	RNF114	0	0.12907854
121144	3.0945651	2.338E-5		0.32314718	0.96234331	197	9	FALSE	FBXL15	218.0	197	0	4.9E-75	0	0.83887961	FALSE	0	FBXL15	340400	0.12528444
121134	3.09248675	3.796E-5		0.32336436	0.94309934	199	9	FALSE	UBE2D4	215.88944724	199	0		0	0.83903948	FALSE	0	UBE2D4	271752	0.12464749
121101	3.02618726	1.956E-4		0.33044882	0.28965517	30	9	FALSE	CDC37	201.56666667	30	0		0	0.84413944	FALSE	0	CDC37	1352998	0.09988432
121082	3.09809831	0.0		0.32277865	1.0	193	9	FALSE	HECW2	221.88601036	193	0		0	0.83860782	FALSE	0	HECW2	0	0.12907854
121072	3.05424504	4.8899E-4		0.32741315	0.88775705	205	9	FALSE	STUB1	212.14634146	205	0		0	0.84198115	FALSE	0	STUB1	2342746	0.11411853
119410	3.29730853	1.424E-4		0.30327766	0.0989011	14	9	FALSE	PPM1A	79.42857143	14	0		0	0.82328396	FALSE	0	PPM1A	442574	0.0997661
119250	3.08531643	6.534E-5		0.32411586	0.95128955	198	9	FALSE	BTBD1	217.76262626	198	0		0	0.83959104	FALSE	0	BTBD1	368480	0.12443001
119031	3.09809831	0.0		0.32277865	1.0	193	9	FALSE	RNF138	221.88601036	193	0		0	0.83860782	FALSE	0	RNF138	0	0.12907854
118585	3.09799439	1.0391E-4		0.32278948	0.98974414	194	9	FALSE	UBE2Q2	220.74742268	194	0		0	0.83861582	FALSE	0	UBE2Q2	1275618	0.12841619
118576	3.09175933	5.44E-6		0.32344044	0.99006463	194	9	FALSE	HERC3	220.95360825	194	0		0	0.83909544	FALSE	0	HERC3	57612	0.12786667
118545	3.09123974	1.6639E-4		0.32349481	0.97975152	195	9	FALSE	LNX1	219.91794872	195	0		0	0.8391354	FALSE	0	LNX1	1091948	0.12726436
118507	3.09809831	0.0		0.32277865	1.0	193	9	FALSE	ASB6	221.88601036	193	0		0	0.83860782	FALSE	0	ASB6	0	0.12907854
118502	3.08542035	2.3977E-4		0.32410495	0.97959292	195	9	FALSE	ASB1	220.01025641	195	0		0	0.83958305	FALSE	0	ASB1	1169774	0.12486394
118486	3.09809831	0.0		0.32277865	1.0	193	9	FALSE	FBXL20	221.88601036	193	0		0	0.83860782	FALSE	0	FBXL20	0	0.12907854
118450	3.09290242	1.485E-5		0.3233209	0.98969072	194	9	FALSE	WSB1	221.04123711	194	0	2.84E-70	0	0.83900751	FALSE	0	WSB1	59944	0.12732493
118445	3.09809831	0.0		0.32277865	1.0	193	9	FALSE	ASB15	221.88601036	193	0		0	0.83860782	FALSE	0	ASB15	0	0.12907854
118423	2.86760885	0.00194757		0.34872259	0.65881743	241	9	FALSE	CBLB	199.59751037	241	0		0	0.85633778	FALSE	0	CBLB	13575866	0.07647414
118222	3.07076795	1.252E-5		0.32565144	0.98985097	194	9	FALSE	ASB3	221.44329897	194	0		0	0.84071016	FALSE	0	ASB3	203358	0.12440635
118217	3.09809831	0.0		0.32277865	1.0	193	9	FALSE	FBXO21	221.88601036	193	0		0	0.83860782	FALSE	0	FBXO21	0	0.12907854
118210	3.09414943	4.32E-5		0.3231906	0.97954005	195	9	FALSE	ZNF645	219.78461538	195	0		0	0.83891158	FALSE	0	ZNF645	238692	0.12689051
118192	3.09809831	0.0		0.32277865	1.0	193	9	FALSE	FBXW12	221.88601036	193	0		0	0.83860782	FALSE	0	FBXW12	0	0.12907854
118189	3.09809831	0.0		0.32277865	1.0	193	9	FALSE	ASB17	221.88601036	193	0		0	0.83860782	FALSE	0	ASB17	0	0.12907854
118173	3.09809831	0.0		0.32277865	1.0	193	9	FALSE	TRIM69	221.88601036	193	0		0	0.83860782	FALSE	0	TRIM69	0	0.12907854
118159	3.09799439	1.757E-5		0.32278948	0.98974414	194	9	FALSE	SPSB4	220.82989691	194	0		0	0.83861582	FALSE	0	SPSB4	116616	0.12846416
118155	3.09809831	0.0		0.32277865	1.0	193	9	FALSE	FBXO40	221.88601036	193	0		0	0.83860782	FALSE	0	FBXO40	0	0.12907854
118144	3.09809831	0.0		0.32277865	1.0	193	9	FALSE	ASB7	221.88601036	193	0		0	0.83860782	FALSE	0	ASB7	0	0.12907854
118140	3.09809831	0.0		0.32277865	1.0	193	9	FALSE	RNF213	221.88601036	193	0		0	0.83860782	FALSE	0	RNF213	0	0.12907854
118138	3.09809831	0.0		0.32277865	1.0	193	9	FALSE	ASB5	221.88601036	193	0	5.68E-67	0	0.83860782	FALSE	0	ASB5	0	0.12907854
118126	3.09643562	1.244E-5		0.32295198	0.9722135	196	9	FALSE	FBXO27	218.85714286	196	0	1.55E-60	0	0.83873572	FALSE	0	FBXO27	287582	0.12650702
118117	3.09809831	0.0		0.32277865	1.0	193	9	FALSE	TRIM11	221.88601036	193	0		0	0.83860782	FALSE	0	TRIM11	0	0.12907854
118115	3.09809831	0.0		0.32277865	1.0	193	9	FALSE	SH3RF1	221.88601036	193	0		0	0.83860782	FALSE	0	SH3RF1	0	0.12907854
118110	3.09809831	0.0		0.32277865	1.0	193	9	FALSE	ASB16	221.88601036	193	0		0	0.83860782	FALSE	0	ASB16	0	0.12907854
118098	3.09809831	0.0		0.32277865	1.0	193	9	FALSE	KLHL11	221.88601036	193	0		0	0.83860782	FALSE	0	KLHL11	0	0.12907854
118092	3.09809831	0.0		0.32277865	1.0	193	9	FALSE	FBXL13	221.88601036	193	0		0	0.83860782	FALSE	0	FBXL13	0	0.12907854
118088	3.09674738	2.894E-5		0.32291946	0.98969072	194	9	FALSE	RNF123	220.76804124	194	0		0	0.83871174	FALSE	0	RNF123	142096	0.12842518
118083	3.09809831	0.0		0.32277865	1.0	193	9	FALSE	HECTD2	221.88601036	193	0	2.18E-103	0	0.83860782	FALSE	0	HECTD2	0	0.12907854
118081	3.09809831	0.0		0.32277865	1.0	193	9	FALSE	ZNRF2	221.88601036	193	0		0	0.83860782	FALSE	0	ZNRF2	0	0.12907854
118065	3.09560428	1.134E-5		0.32303871	0.97996299	195	9	FALSE	TRAIP	219.94358974	195	0	2.12E-117	0	0.83879967	FALSE	0	TRAIP	43314	0.12728217
118054	3.09809831	0.0		0.32277865	1.0	193	9	FALSE	TRIM50	221.88601036	193	0		0	0.83860782	FALSE	0	TRIM50	0	0.12907854
118049	3.06131144	2.455E-5		0.32665739	0.99006463	194	9	FALSE	FBXL16	222.72680412	194	0		0	0.84143758	FALSE	0	FBXL16	288754	0.11916897
118047	3.09809831	0.0		0.32277865	1.0	193	9	FALSE	FBXO22	221.88601036	193	0	1.77E-120	0	0.83860782	FALSE	0	FBXO22	0	0.12907854
118040	3.09789047	6.977E-5		0.32280031	0.98969072	194	9	FALSE	RNF14	220.75773196	194	0		0	0.83862381	FALSE	0	RNF14	450290	0.12841918
118038	3.09809831	0.0		0.32277865	1.0	193	9	FALSE	KBTBD10	221.88601036	193	0		0	0.83860782	FALSE	0	KBTBD10	0	0.12907854
118022	3.09799439	1.0391E-4		0.32278948	0.98974414	194	9	FALSE	UBE2Q1	220.74742268	194	0		0	0.83861582	FALSE	0	UBE2Q1	1275618	0.12841619
118020	3.09809831	0.0		0.32277865	1.0	193	9	FALSE	ASB8	221.88601036	193	0		0	0.83860782	FALSE	0	ASB8	0	0.12907854
117994	3.09809831	0.0		0.32277865	1.0	193	9	FALSE	KLHL22	221.88601036	193	0		0	0.83860782	FALSE	0	KLHL22	0	0.12907854
117987	3.09809831	0.0		0.32277865	1.0	193	9	FALSE	KLHL25	221.88601036	193	0		0	0.83860782	FALSE	0	KLHL25	0	0.12907854
117964	3.09529253	6.17E-6		0.32307124	0.97106227	196	9	FALSE	DET1	219.90306122	196	0		0	0.83882365	FALSE	0	DET1	33264	0.12667227
117958	3.09809831	0.0		0.32277865	1.0	193	9	FALSE	KBTBD8	221.88601036	193	0		0	0.83860782	FALSE	0	KBTBD8	0	0.12907854
117956	3.09809831	0.0		0.32277865	1.0	193	9	FALSE	UBE2J2	221.88601036	193	0		0	0.83860782	FALSE	0	UBE2J2	0	0.12907854
117952	3.09757872	1.155E-5		0.3228328	0.98974414	194	9	FALSE	TRIM39	221.14948454	194	0		0	0.83864779	FALSE	0	TRIM39	41010	0.12835141
117949	3.09809831	0.0		0.32277865	1.0	193	9	FALSE	LONRF1	221.88601036	193	0		0	0.83860782	FALSE	0	LONRF1	0	0.12907854
117947	3.09705913	3.61E-6		0.32288696	0.9899578	194	9	FALSE	RNF220	221.09793814	194	0		0	0.83868776	FALSE	0	RNF220	12412	0.1283215
117929	3.09809831	0.0		0.32277865	1.0	193	9	FALSE	FBXO10	221.88601036	193	0		0	0.83860782	FALSE	0	FBXO10	0	0.12907854
117927	3.09809831	0.0		0.32277865	1.0	193	9	FALSE	ASB14	221.88601036	193	0		0	0.83860782	FALSE	0	ASB14	0	0.12907854
117922	3.09809831	0.0		0.32277865	1.0	193	9	FALSE	ASB18	221.88601036	193	0		0	0.83860782	FALSE	0	ASB18	0	0.12907854
117916	3.09809831	0.0		0.32277865	1.0	193	9	FALSE	KBTBD6	221.88601036	193	0		0	0.83860782	FALSE	0	KBTBD6	0	0.12907854
117912	3.09809831	0.0		0.32277865	1.0	193	9	FALSE	HERC4	221.88601036	193	0		0	0.83860782	FALSE	0	HERC4	0	0.12907854
117908	3.09809831	0.0		0.32277865	1.0	193	9	FALSE	KLHL5	221.88601036	193	0	6.69E-34	0	0.83860782	FALSE	0	KLHL5	0	0.12907854
117906	3.09809831	0.0		0.32277865	1.0	193	9	FALSE	KLHL21	221.88601036	193	0	8.13E-32	0	0.83860782	FALSE	0	KLHL21	0	0.12907854
117899	3.09809831	0.0		0.32277865	1.0	193	9	FALSE	KCTD6	221.88601036	193	0		0	0.83860782	FALSE	0	KCTD6	0	0.12907854
117894	3.08417333	1.11E-5		0.32423599	0.97048666	196	9	FALSE	KBTBD7	219.30612245	196	0		0	0.83967897	FALSE	0	KBTBD7	96066	0.126038
117891	3.09809831	0.0		0.32277865	1.0	193	9	FALSE	RNF19B	221.88601036	193	0		0	0.83860782	FALSE	0	RNF19B	0	0.12907854
117889	3.09809831	0.0		0.32277865	1.0	193	9	FALSE	RNF217	221.88601036	193	0	1.08E-55	0	0.83860782	FALSE	0	RNF217	0	0.12907854
117886	3.09809831	0.0		0.32277865	1.0	193	9	FALSE	FBXL14	221.88601036	193	0		0	0.83860782	FALSE	0	FBXL14	0	0.12907854
117878	3.09809831	0.0		0.32277865	1.0	193	9	FALSE	BTBD6	221.88601036	193	0		0	0.83860782	FALSE	0	BTBD6	0	0.12907854
117876	3.09809831	0.0		0.32277865	1.0	193	9	FALSE	UBE3D	221.88601036	193	0		0	0.83860782	FALSE	0	UBE3D	0	0.12907854
117871	3.09809831	0.0		0.32277865	1.0	193	9	FALSE	MEX3C	221.88601036	193	0		0	0.83860782	FALSE	0	MEX3C	0	0.12907854
117864	3.09809831	0.0		0.32277865	1.0	193	9	FALSE	ASB13	221.88601036	193	0		0	0.83860782	FALSE	0	ASB13	0	0.12907854
117850	3.09809831	0.0		0.32277865	1.0	193	9	FALSE	UBR2	221.88601036	193	0		0	0.83860782	FALSE	0	UBR2	0	0.12907854
117845	3.09809831	0.0		0.32277865	1.0	193	9	FALSE	FBXL18	221.88601036	193	0		0	0.83860782	FALSE	0	FBXL18	0	0.12907854
117843	3.09809831	0.0		0.32277865	1.0	193	9	FALSE	HECTD3	221.88601036	193	0		0	0.83860782	FALSE	0	HECTD3	0	0.12907854
117836	3.09809831	0.0		0.32277865	1.0	193	9	FALSE	ASB12	221.88601036	193	0		0	0.83860782	FALSE	0	ASB12	0	0.12907854
117832	3.09809831	0.0		0.32277865	1.0	193	9	FALSE	DZIP3	221.88601036	193	0		0	0.83860782	FALSE	0	DZIP3	0	0.12907854
117825	3.08334199	8.227E-5		0.32432341	0.98969072	194	9	FALSE	RNF115	221.17525773	194	0		0	0.83974292	FALSE	0	RNF115	274488	0.12453272
117823	3.09809831	0.0		0.32277865	1.0	193	9	FALSE	LRRC41	221.88601036	193	0		0	0.83860782	FALSE	0	LRRC41	0	0.12907854
117820	3.93609062	1.9435E-4		0.25405919	0.44102564	40	10	FALSE	CYP26A1	41.575	40	0		0	0.77414688	FALSE	0	CYP26A1	1766242	0.18716216
117686	3.70528941	1.3789E-4		0.26988445	0.04761905	7	10	FALSE	RDH11	89.71428571	7	0		0	0.79190081	FALSE	0	RDH11	1762510	0.278125
117625	3.25584537	1.678E-4		0.30713989	0.57142857	21	9	FALSE	TNS1	141.85714286	21	0	1.81E-92	0	0.82647343	FALSE	0	TNS1	741792	0.13776667
117540	2.92351657	9.6151E-4		0.34205382	0.26712106	79	9	FALSE	CSK	118.69620253	79	0	2.52E-47	0	0.85203719	FALSE	0	CSK	6741752	0.04775998
117465	3.24857113	1.1645E-4		0.30782764	0.86163522	54	9	FALSE	TMSB4X	74.01851852	54	0	1.87E-36	0	0.82703299	FALSE	0	TMSB4X	538328	0.08002002
117386	3.78551387	3.391E-5		0.26416493	0.43809524	15	10	FALSE	DLC1	81.0	15	0	8.44E-60	0	0.7857297	FALSE	0	DLC1	117974	0.25980707
117150	3.38117011	6.214E-5		0.2957556	0.73529412	17	9	FALSE	ARHGDIG	146.23529412	17	0	1.6E-8	0	0.81683307	FALSE	0	ARHGDIG	1035658	0.14831166
116969	3.32536631	9.0E-7		0.30071875	0.6	5	9	FALSE	NDN	184.0	5	0	1.02E-92	0	0.82112567	FALSE	0	NDN	6114	0.22442002
116900	3.28286397	4.1395E-4		0.30461207	0.4	11	9	FALSE	TRIM13	269.90909091	11	0		0	0.82439508	FALSE	0	TRIM13	1991764	0.21982663
116873	3.38844435	6.766E-5		0.29512068	0.33809524	21	9	FALSE	PSENEN	56.85714286	21	0	3.24E-88	0	0.81627351	FALSE	0	PSENEN	351276	0.08869048
116847	3.19941806	1.942E-5		0.31255684	0.3048433	27	9	FALSE	ANGPT2	120.44444444	27	0		0	0.830814	FALSE	0	ANGPT2	232670	0.10482545
116808	3.79850359	5.67E-6		0.26326157	0.33333333	3	10	FALSE	MAGEH1	54.33333333	3	0	3.22E-52	0	0.78473049	FALSE	0	MAGEH1	17890	0.37762238
116770	3.33523849	2.991E-5		0.29982863	0.92685026	84	10	FALSE	ADCYAP1R1	173.86904762	84	0	7.61E-93	0	0.82036627	FALSE	0	ADCYAP1R1	291668	0.14937203
116762	3.45609477	1.41E-6		0.28934392	0.06593407	14	10	FALSE	FGF11	94.42857143	14	0		0	0.81106963	FALSE	0	FGF11	25284	0.23289614
116682	3.78260418	7.8E-7		0.26436813	0.4	5	10	FALSE	NTF4	49.2	5	0		0	0.78595352	FALSE	0	NTF4	2872	0.25128205
116640	3.53985244	4.05E-6		0.28249765	0.33333333	4	9	FALSE	PRDM4	155.5	4	0		0	0.80462674	FALSE	0	PRDM4	37378	0.33804348
116341	3.74228411	6.0E-8		0.26721648	0.0	2	10	FALSE	SORBS2	116.0	2	0	1.62E-69	0	0.78905507	FALSE	0	SORBS2	1344	0.55023923
116329	4.24108906	0.0		0.23578849	0.0	1	11	FALSE	PEAR1	34.0	1	0	3.68E-93	0	0.75068546	FALSE	0	PEAR1	0	0.0
116300	3.15338252	2.6803E-4		0.31711979	0.36467236	27	9	FALSE	ARHGDIA	133.40740741	27	0		0	0.83435519	FALSE	0	ARHGDIA	1795722	0.08662819
116287	3.30084173	1.5817E-4		0.30295303	0.54210526	20	9	FALSE	ARHGDIB	135.95	20	0		0	0.82301217	FALSE	0	ARHGDIB	1316018	0.11689596
116284	3.89161384	0.0		0.2569628	1.0	10	10	FALSE	MCF2L	109.1	10	0		0	0.77756817	FALSE	0	MCF2L	0	0.49817352
116276	3.45609477	1.41E-6		0.28934392	0.06593407	14	10	FALSE	FGF17	94.42857143	14	0		0	0.81106963	FALSE	0	FGF17	25284	0.23289614
116269	3.51979632	6.2416E-4		0.28410735	0.38095238	7	10	FALSE	NGFRAP1	60.85714286	7	0		0	0.80616951	FALSE	0	NGFRAP1	1890924	0.16015038
116188	4.25397485	0.0		0.23507426	1.0	2	11	FALSE	BHLHA9	24.5	2	0		0	0.74969424	FALSE	0	BHLHA9	0	0.5212766
116181	3.39727736	9.208E-5		0.29435336	0.42857143	7	9	FALSE	AGAP2	155.42857143	7	0		0	0.81559405	FALSE	0	AGAP2	532270	0.25086545
116149	2.87976722	9.6183E-4		0.34725029	0.45574713	145	9	FALSE	PSMC6	152.12413793	145	0		0	0.85540252	FALSE	0	PSMC6	13900964	0.05621735
116007	3.84713707	0.0		0.25993355	0.0	1	10	FALSE	LRRC3B	170.0	1	0		0	0.78098946	FALSE	0	LRRC3B	0	0.0
115999	3.84713707	0.0		0.25993355	0.0	1	10	FALSE	LRRC3C	170.0	1	0		0	0.78098946	FALSE	0	LRRC3C	0	0.0
115822	3.98233399	2.861E-5		0.25110902	0.23636364	11	10	FALSE	NEO1	14.54545455	11	0		0	0.77058969	FALSE	0	NEO1	123596	0.14508724
115818	4.06235062	0.0		0.2461629	1.0	2	10	FALSE	TRO	91.0	2	0	1.48E-86	0	0.76443457	FALSE	0	TRO	0	0.50555556
115761	3.40330458	6.676E-5		0.29383206	0.75238095	21	9	FALSE	TROAP	138.76190476	21	0	1.0E-130	0	0.81513042	FALSE	0	TROAP	382754	0.13862328
115577	4.62392185	0.0		0.21626663	1.0	2	10	FALSE	MNT	6.0	2	0		0	0.72123678	FALSE	0	MNT	0	0.75
115569	3.81814403	1.4274E-4		0.26190735	0.26666667	6	10	FALSE	MLX	31.66666667	6	0		0	0.78321969	FALSE	0	MLX	448678	0.17597765
115555	3.57965291	2.149E-5		0.27935669	0.62857143	35	10	FALSE	AFTPH	75.91428571	35	0		0	0.80156516	FALSE	0	AFTPH	329976	0.20628882
115539	3.73137275	7.754E-5		0.26799788	0.69473684	20	10	FALSE	AP3M2	57.8	20	0		0	0.7898944	FALSE	0	AP3M2	305706	0.22647059
115506	3.79995843	4.271E-5		0.26316077	0.89166667	16	10	FALSE	AP5S1	63.875	16	0		0	0.78461858	FALSE	0	AP5S1	653546	0.32260101
115372	3.57965291	2.149E-5		0.27935669	0.62857143	35	10	FALSE	SYNRG	75.91428571	35	0		0	0.80156516	FALSE	0	SYNRG	329976	0.20628882
115357	2.95199002	4.0433E-4		0.33875453	0.60952381	105	9	FALSE	SGIP1	131.4	105	0		0	0.84984692	FALSE	0	SGIP1	5104982	0.05258103
115353	3.76379507	3.03E-6		0.26568928	0.71428571	21	10	FALSE	AP3S2	58.57142857	21	0		0	0.78740038	FALSE	0	AP3S2	35370	0.27242525
115298	3.6054245	1.9233E-4		0.27735985	0.31372549	18	9	FALSE	ASNS	33.22222222	18	0		0	0.79958273	FALSE	0	ASNS	709936	0.09243697
115022	3.6154006	4.962E-5		0.27659452	0.22222222	10	10	FALSE	HSPBP1	79.9	10	0		0	0.79881534	FALSE	0	HSPBP1	143284	0.14386282
114777	3.37181752	3.0E-8		0.29657595	0.98571429	21	9	FALSE	KCNJ5	414.52380952	21	0		0	0.8175525	FALSE	0	KCNJ5	922	0.35734811
114772	4.08666736	1.69E-6		0.24469816	0.33333333	3	10	FALSE	HCN2	66.33333333	3	0		0	0.76256405	FALSE	0	HCN2	6188	0.33673469
114754	3.15348644	6.432E-5		0.31710934	0.86623605	131	9	FALSE	HTR2C	192.06870229	131	0		0	0.8343472	FALSE	0	HTR2C	980038	0.11856093
114712	2.83955108	0.00243929		0.35216834	0.39157222	186	9	FALSE	ADRB2	162.67741935	186	0		0	0.85849607	FALSE	0	ADRB2	17212592	0.05420774
114695	3.20949808	5.2254E-4		0.3115752	0.16	25	9	FALSE	BCL6	96.4	25	0	5.23E-75	0	0.83003861	FALSE	0	BCL6	2188542	0.07702162
114677	3.49693443	6.54E-6		0.28596476	0.61231884	24	9	FALSE	TBX21	86.58333333	24	0		0	0.80792812	FALSE	0	TBX21	32544	0.17889118
114649	3.42595864	2.65E-6		0.2918891	0.7	16	9	FALSE	CD274	104.25	16	0		0	0.8133878	FALSE	0	CD274	36300	0.16573927
114638	3.31331186	3.9628E-4		0.30181282	0.89114659	53	9	FALSE	SRGN	70.22641509	53	0		0	0.82205293	FALSE	0	SRGN	1252074	0.08518044
114270	3.05902525	5.122E-4		0.32690152	0.25515782	107	9	FALSE	IL2RB	93.91588785	107	0	4.19E-26	0	0.84161344	FALSE	0	IL2RB	5859436	0.05232083
114224	3.35456718	2.72E-5		0.29810105	0.23976608	19	9	FALSE	MAP2K5	91.89473684	19	0		0	0.81887945	FALSE	0	MAP2K5	210702	0.123539
114175	3.79777616	2.509E-5		0.26331199	0.19047619	7	10	FALSE	MAP4K3	36.28571429	7	0		0	0.78478645	FALSE	0	MAP4K3	134668	0.23283859
114163	2.95687416	3.3624E-4		0.33819498	0.66749124	99	9	FALSE	NECAP2	137.80808081	99	0		0	0.84947122	FALSE	0	NECAP2	3582874	0.0552337
114143	4.51688663	0.0		0.22139143	0.0	1	11	FALSE	CLIC3	8.0	1	0	1.23E-61	0	0.72947026	FALSE	0	CLIC3	0	0.0
114068	4.28764419	0.0		0.23322831	0.0	1	10	FALSE	HNF4G	22.0	1	0	7.76E-48	0	0.74710429	FALSE	0	HNF4G	0	0.0
114045	3.79600956	1.207E-5		0.26343453	0.74285714	15	10	FALSE	PFKFB4	39.2	15	0		0	0.78492234	FALSE	0	PFKFB4	132650	0.25290323
113922	4.94357269	0.0		0.20228286	1.0	2	11	FALSE	ZBTB22	23.0	2	0		0	0.69664825	FALSE	0	ZBTB22	0	1.0
113914	3.56198691	2.326E-5		0.28074219	0.675	16	9	FALSE	PFKFB3	41.3125	16	0		0	0.80292408	FALSE	0	PFKFB3	260978	0.18864155
113908	3.2877481	5.7193E-4		0.30415955	0.38528139	22	9	FALSE	PFKFB1	130.22727273	22	0		0	0.82401938	FALSE	0	PFKFB1	4003290	0.11633764
113842	4.01319755	0.0		0.24917787	1.0	2	10	FALSE	EFHA2	46.0	2	0		0	0.76821557	FALSE	0	EFHA2	0	0.9787234
113711	3.27683675	2.1964E-4		0.30517236	0.48049645	48	10	FALSE	PIP5K1B	106.22916667	48	0		0	0.82485871	FALSE	0	PIP5K1B	2293582	0.10612304
113626	3.60324223	9.93E-6		0.27752783	0.73099415	19	10	FALSE	INPP1	95.26315789	19	0		0	0.7997506	FALSE	0	INPP1	149040	0.20619731
113521	3.50046763	4.91E-6		0.28567612	0.71428571	28	10	FALSE	MTMR6	95.25	28	0		0	0.80765634	FALSE	0	MTMR6	103668	0.18074004
113508	3.50025979	1.73E-6		0.28569308	0.77513228	28	10	FALSE	MTMR14	95.71428571	28	0		0	0.80767232	FALSE	0	MTMR14	52556	0.18266085
113501	3.50192248	1.73E-6		0.28555743	0.75783476	27	10	FALSE	MTMR4	98.14814815	27	0		0	0.80754442	FALSE	0	MTMR4	52556	0.18766376
113490	3.50192248	1.73E-6		0.28555743	0.75783476	27	10	FALSE	MTMR8	98.14814815	27	0		0	0.80754442	FALSE	0	MTMR8	52556	0.18766376
113484	3.38480723	6.94E-6		0.2954378	0.5862069	29	10	FALSE	TMEM55A	81.37931034	29	0		0	0.81655329	FALSE	0	TMEM55A	132372	0.13319036
113482	3.45349683	1.176E-5		0.28956158	0.70574713	30	9	FALSE	MTM1	91.03333333	30	0		0	0.81126947	FALSE	0	MTM1	119286	0.16366906
113477	3.45474384	9.21E-6		0.28945706	0.7037037	28	9	FALSE	MTMR1	95.85714286	28	0		0	0.81117355	FALSE	0	MTMR1	96718	0.17265122
113468	3.23558142	2.6368E-4		0.30906346	0.53061224	50	10	FALSE	PIP4K2B	95.36	50	0		0	0.8280322	FALSE	0	PIP4K2B	2423060	0.09132184
113463	3.50192248	1.73E-6		0.28555743	0.75783476	27	10	FALSE	MTMR3	98.14814815	27	0		0	0.80754442	FALSE	0	MTMR3	52556	0.18766376
113454	3.86272472	1.0689E-4		0.25888461	0.1	5	9	FALSE	CPB2	53.0	5	0		0	0.77979041	FALSE	0	CPB2	254572	0.21129032
113449	4.53870934	5.4E-7		0.22032695	0.0	2	10	FALSE	CPB1	7.5	2	0	3.47E-55	0	0.72779159	FALSE	0	CPB1	1482	0.5
113430	3.84547438	1.761E-5		0.26004594	0.28888889	10	10	FALSE	SERPIND1	38.7	10	0		0	0.78111736	FALSE	0	SERPIND1	76230	0.23536585
113416	4.44996363	0.0		0.22472094	0.0	2	10	FALSE	CDK11B	12.0	2	0		0	0.73461818	FALSE	0	CDK11B	4	0.84615385
113412	3.49464824	1.1928E-4		0.28615183	0.34615385	13	9	FALSE	CCNL1	89.46153846	13	0	4.87E-53	0	0.80810398	FALSE	0	CCNL1	1091526	0.15934066
113410	3.92278915	7.0E-8		0.25492066	0.0	2	10	FALSE	MMP23B	50.5	2	0	3.22E-63	0	0.77517007	FALSE	0	MMP23B	244	0.515625
113329	4.79195677	0.0		0.20868302	1.0	2	11	FALSE	ROPN1	7.5	2	0		0	0.70831102	FALSE	0	ROPN1	0	0.75
113322	3.8837161	1.4506E-4		0.25748535	0.26666667	6	10	FALSE	RHPN2	33.0	6	0	6.03E-77	0	0.77817568	FALSE	0	RHPN2	570704	0.18240741
113270	3.81585784	7.351E-5		0.26206427	0.74220779	56	10	FALSE	NDUFA2	53.0	56	0		0	0.78339555	FALSE	0	NDUFA2	233088	0.19478729
113216	4.15410994	0.0		0.24072545	1.0	2	10	FALSE	KIAA0141	31.0	2	0		0	0.75737616	FALSE	0	KIAA0141	0	0.775
113212	4.10370986	0.0		0.24368194	1.0	4	10	FALSE	FAM8A1	30.5	4	0		0	0.76125309	FALSE	0	FAM8A1	0	0.63541667
113205	3.83102982	7.91E-6		0.26102642	0.16666667	4	9	FALSE	HERPUD1	33.5	4	0		0	0.78222848	FALSE	0	HERPUD1	17334	0.26190476
113196	4.15410994	0.0		0.24072545	1.0	2	10	FALSE	LRP2BP	31.0	2	0		0	0.75737616	FALSE	0	LRP2BP	0	0.775
113178	3.91343656	4.19E-6		0.25552989	0.4	5	10	FALSE	FOXRED2	28.2	5	0		0	0.7758895	FALSE	0	FOXRED2	14220	0.31685393
113166	4.18746753	4.0E-8		0.23880782	0.66666667	3	10	FALSE	ARPP21	13.66666667	3	0		0	0.75481019	FALSE	0	ARPP21	212	0.50617284
113155	3.46950016	6.017E-5		0.28822596	0.50909091	11	10	FALSE	ARPP19	124.09090909	11	0		0	0.81003845	FALSE	0	ARPP19	792024	0.17867435
113126	3.55159514	3.672E-5		0.28156362	0.66666667	9	10	FALSE	ENSA	117.33333333	9	0		0	0.80372345	FALSE	0	ENSA	659078	0.2601626
113115	3.90564273	0.0		0.2560398	1.0	5	9	FALSE	CFDP1	69.4	5	0		0	0.77648902	FALSE	0	CFDP1	0	0.37311828
113091	4.36599813	0.0		0.2290427	0.0	1	11	FALSE	FAP	83.0	1	0	1.16E-23	0	0.74107707	FALSE	0	FAP	0	0.0
113087	4.47521563	0.0		0.22345292	0.0	1	10	FALSE	GAL3ST2	41.0	1	0	4.62E-17	0	0.73267572	FALSE	0	GAL3ST2	0	0.0
113061	4.25688455	3.02E-6		0.23491358	0.66666667	4	10	FALSE	OSTM1	20.5	4	0		0	0.74947042	FALSE	0	OSTM1	10066	0.41836735
113017	3.18694794	1.4305E-4		0.31377984	0.97823691	121	9	FALSE	CCKBR	193.63636364	121	0		0	0.83177324	FALSE	0	CCKBR	629200	0.12780733
112931	3.88236517	1.73E-6		0.25757495	0.97580645	32	10	FALSE	HSPB11	51.78125	32	0		0	0.7782796	FALSE	0	HSPB11	72744	0.23324887
112814	3.57175517	2.0955E-4		0.2799744	0.77936508	36	10	FALSE	IFT43	51.30555556	36	0		0	0.80217268	FALSE	0	IFT43	839150	0.13941727
112597	3.37327237	2.3086E-4		0.29644805	0.6234773	43	9	FALSE	TTC21B	78.41860465	43	0		0	0.81744059	FALSE	0	TTC21B	3175654	0.08194212
112582	3.86916762	8.004E-5		0.25845352	0.86987522	34	10	FALSE	IFT81	49.14705882	34	0		0	0.7792948	FALSE	0	IFT81	848424	0.21275783
112383	4.27995428	0.0		0.23364736	1.0	4	10	FALSE	TTC21A	43.75	4	0	9.33E-81	0	0.74769582	FALSE	0	TTC21A	0	0.76754386
112331	3.47760574	2.077E-4		0.28755416	0.6437247	39	10	FALSE	KIF17	52.46153846	39	0		0	0.80941494	FALSE	0	KIF17	776494	0.10513334
112329	3.88236517	1.73E-6		0.25757495	0.97580645	32	10	FALSE	TTC30B	51.78125	32	0		0	0.7782796	FALSE	0	TTC30B	72744	0.23324887
112327	3.36838824	2.661E-4		0.29687789	0.50830737	108	10	FALSE	KIF3C	83.52777778	108	0		0	0.81781629	FALSE	0	KIF3C	3388458	0.1045404
112320	3.74997402	2.15E-5		0.26666851	0.9375	32	10	FALSE	WDR34	52.375	32	0	5.92E-94	0	0.78846354	FALSE	0	WDR34	137732	0.20132212
112318	3.88236517	1.73E-6		0.25757495	0.97580645	32	10	FALSE	TTC30A	51.78125	32	0		0	0.7782796	FALSE	0	TTC30A	72744	0.23324887
112315	3.88246908	0.0		0.25756805	1.0	31	10	FALSE	TCTEX1D1	52.80645161	31	0		0	0.77827161	FALSE	0	TCTEX1D1	0	0.2378669
112306	3.88236517	1.73E-6		0.25757495	0.97580645	32	10	FALSE	RABL5	51.78125	32	0		0	0.7782796	FALSE	0	RABL5	72744	0.23324887
112304	3.64138003	4.155E-5		0.27462116	0.8487395	35	10	FALSE	IFT52	54.14285714	35	0		0	0.79681692	FALSE	0	IFT52	779168	0.1786893
112299	3.3247428	3.1384E-4		0.30077515	0.4912427	110	10	FALSE	KIFAP3	83.30909091	110	0		0	0.82117363	FALSE	0	KIFAP3	3484856	0.09392231
112297	3.88236517	1.73E-6		0.25757495	0.97580645	32	10	FALSE	TTC26	51.78125	32	0	7.46E-121	0	0.7782796	FALSE	0	TTC26	72744	0.23324887
112295	3.88246908	0.0		0.25756805	1.0	31	10	FALSE	TCTEX1D2	52.80645161	31	0		0	0.77827161	FALSE	0	TCTEX1D2	0	0.2378669
112292	3.28930687	5.4334E-4		0.30401542	0.40895263	118	10	FALSE	DYNC2LI1	82.54237288	118	0		0	0.82389947	FALSE	0	DYNC2LI1	5958718	0.08771772
112290	3.88236517	1.73E-6		0.25757495	0.97580645	32	10	FALSE	CLUAP1	51.78125	32	0		0	0.7782796	FALSE	0	CLUAP1	72744	0.23324887
112283	4.16668399	3.68E-6		0.239999	0.91904762	21	10	FALSE	IFT46	35.19047619	21	0		0	0.75640892	FALSE	0	IFT46	15600	0.48206132
112275	3.91322872	4.995E-5		0.25554346	0.26923077	13	10	FALSE	TRAK2	22.07692308	13	0		0	0.77590548	FALSE	0	TRAK2	137704	0.13856016
112258	3.49537566	6.653E-5		0.28609228	0.46153846	14	9	FALSE	STRADB	75.42857143	14	0		0	0.80804803	FALSE	0	STRADB	251154	0.09786642
112227	3.42190585	1.7759E-4		0.29223481	0.26842105	20	9	FALSE	CAB39	59.3	20	0		0	0.81369955	FALSE	0	CAB39	658268	0.0729963
112210	3.44674218	1.141E-5		0.29012904	0.4	10	9	FALSE	SIK2	153.1	10	0		0	0.81178906	FALSE	0	SIK2	64014	0.17626728
112106	3.72409851	7.35E-6		0.26852136	0.40909091	12	10	FALSE	CAB39L	34.25	12	0	3.8E-29	0	0.79045396	FALSE	0	CAB39L	44500	0.20386905
112093	3.48768575	3.018E-5		0.28672308	0.46153846	14	9	FALSE	STRADA	77.28571429	14	0	6.73E-61	0	0.80863956	FALSE	0	STRADA	167510	0.09811218
112002	3.48768575	3.7412E-4		0.28672308	0.51629073	57	9	FALSE	PLOD1	54.14035088	57	0		0	0.80863956	FALSE	0	PLOD1	5691406	0.11004136
111639	3.756313	2.848E-5		0.2662185	0.42307692	13	9	FALSE	MLL4	66.84615385	13	0		0	0.78797592	FALSE	0	MLL4	309206	0.24729345
111627	3.49371298	0.0		0.28622844	1.0	34	9	FALSE	CCDC109B	71.23529412	34	0		0	0.80817592	FALSE	0	CCDC109B	0	0.08860111
111572	3.55647927	1.465E-5		0.28117695	0.92229417	47	9	FALSE	COL21A1	62.0212766	47	0	4.79E-85	0	0.80334775	FALSE	0	COL21A1	383928	0.17372907
111569	4.4063182	0.0		0.22694684	1.0	3	10	FALSE	NSD1	58.66666667	3	0		0	0.73797552	FALSE	0	NSD1	0	0.94623656
111565	3.62693547	3.582E-5		0.27571486	0.88714154	47	9	FALSE	COL10A1	57.0	47	0	2.36E-107	0	0.79792804	FALSE	0	COL10A1	176014	0.22352941
111548	3.73355502	0.0		0.26784124	1.0	40	9	FALSE	GLT25D2	61.325	40	0		0	0.78972654	FALSE	0	GLT25D2	0	0.27875
111546	3.73355502	0.0		0.26784124	1.0	40	9	FALSE	GLT25D1	61.325	40	0		0	0.78972654	FALSE	0	GLT25D1	0	0.27875
111529	3.48768575	3.7412E-4		0.28672308	0.51629073	57	9	FALSE	PLOD2	54.14035088	57	0		0	0.80863956	FALSE	0	PLOD2	5691406	0.11004136
111520	3.89026291	4.59E-6		0.25705204	0.6	5	9	FALSE	SUV420H1	66.8	5	0		0	0.77767208	FALSE	0	SUV420H1	30030	0.31121495
111509	3.75028577	7.19E-6		0.26664635	0.26666667	6	9	FALSE	SUV39H2	89.33333333	6	0	4.9E-168	0	0.78843956	FALSE	0	SUV39H2	75162	0.2693857
111497	4.4063182	0.0		0.22694684	1.0	3	10	FALSE	WHSC1L1	58.66666667	3	0		0	0.73797552	FALSE	0	WHSC1L1	0	0.94623656
111491	3.68253144	4.318E-5		0.27155233	0.89639223	47	9	FALSE	COL8A1	57.57446809	47	0		0	0.79365143	FALSE	0	COL8A1	319990	0.2123734
111489	3.40662995	7.7688E-4		0.29354524	0.4362771	62	9	FALSE	PLOD3	53.90322581	62	0	1.46E-86	0	0.81487462	FALSE	0	PLOD3	8248286	0.07896604
111346	3.42097059	9.0897E-4		0.2923147	0.43501684	55	9	FALSE	ADSL	60.69090909	55	0		0	0.81377149	FALSE	0	ADSL	5549262	0.08405943
111303	3.08770654	3.4706E-4		0.32386497	0.8512987	56	8	FALSE	ZNF830	218.48214286	56	0		0	0.83940719	FALSE	0	ZNF830	2343586	0.11688833
111225	3.56728671	2.9084E-4		0.2803251	0.42564103	40	9	FALSE	GCDH	44.725	40	0		0	0.80251641	FALSE	0	GCDH	1859216	0.1024656
110992	3.55658319	7.3E-7		0.28116874	0.7	5	10	FALSE	PPME1	188.0	5	0		0	0.80333975	FALSE	0	PPME1	1958	0.42727273
110464	4.53091551	0.0		0.22070595	0.0	1	10	FALSE	ZNF79	59.0	1	0		0	0.72839111	FALSE	0	ZNF79	0	0.0
108074	3.56333784	2.76E-6		0.28063575	0.82503556	38	10	FALSE	MPND	120.36842105	38	0		0	0.80282017	FALSE	0	MPND	22914	0.25447869
107584	4.02203055	2.6E-7		0.24863063	0.0	2	10	FALSE	CDKN2AIP	87.0	2	0		0	0.76753611	FALSE	0	CDKN2AIP	1790	0.50292398
107219	3.43583082	1.999E-5		0.29105042	0.75657254	79	9	FALSE	DIMT1	147.89873418	79	0		0	0.8126284	FALSE	0	DIMT1	346384	0.19409283
106443	3.11420555	4.5651E-4		0.32110918	0.56792453	160	9	FALSE	MRPS11	153.30625	160	0		0	0.8373688	FALSE	0	MRPS11	12143672	0.08680634
105708	3.44819703	9.532E-5		0.29000663	0.20512821	13	9	FALSE	NRF1	58.07692308	13	0		0	0.81167715	FALSE	0	NRF1	375720	0.106814
105509	3.17738751	3.6225E-4		0.31472397	0.85945946	75	9	FALSE	EEFSEC	213.78666667	75	0		0	0.83250865	FALSE	0	EEFSEC	2991038	0.1358238
105501	3.55512834	1.3084E-4		0.2812838	0.64027508	107	10	FALSE	MRPL27	119.34579439	107	0		0	0.80345167	FALSE	0	MRPL27	2672656	0.18108718
105452	3.60978905	1.846E-5		0.2770245	0.71563574	97	10	FALSE	MRPL34	118.34020619	97	0		0	0.799247	FALSE	0	MRPL34	1824252	0.22037282
104724	3.13249506	2.2726E-4		0.31923434	0.60596026	152	9	FALSE	MRPS12	154.30263158	152	0	1.12E-108	0	0.83596192	FALSE	0	MRPS12	8833482	0.09028826
103734	3.10578822	1.0832E-4		0.32197946	0.93370756	87	9	FALSE	SMG8	213.22988506	87	0		0	0.83801629	FALSE	0	SMG8	843926	0.12046237
103727	3.10609997	1.671E-5		0.32194714	0.95567715	86	9	FALSE	SMG9	215.6744186	86	0		0	0.83799231	FALSE	0	SMG9	289058	0.12184995
102689	3.17946586	5.217E-5		0.31451824	0.93820225	89	9	FALSE	EIF3K	195.86516854	89	0		0	0.83234878	FALSE	0	EIF3K	972122	0.13724873
102686	3.19682012	8.896E-5		0.31281084	0.82982456	96	9	FALSE	EIF5	183.08333333	96	0		0	0.83101384	FALSE	0	EIF5	1666798	0.13077381
102661	2.88870415	4.5941E-4		0.34617598	0.45804196	144	9	FALSE	PSMD7	152.96527778	144	0		0	0.85471507	FALSE	0	PSMD7	9821336	0.05705531
102632	3.57050816	1.385E-5		0.28007218	0.42857143	8	10	FALSE	RALGAPB	89.75	8	0		0	0.8022686	FALSE	0	RALGAPB	403732	0.27700617
102560	3.18206381	5.3067E-4		0.31426145	0.76060606	100	9	FALSE	EIF3D	178.65	100	0		0	0.83214894	FALSE	0	EIF3D	5788044	0.12414177
102406	3.61758287	2.0384E-4		0.27642767	0.56666667	45	10	FALSE	GSTT2B	48.51111111	45	0	2.39E-31	0	0.79864747	FALSE	0	GSTT2B	2655620	0.12188721
100895	3.20004157	8.635E-5		0.31249594	0.90782214	79	9	FALSE	RPP14	176.63291139	79	0		0	0.83076603	FALSE	0	RPP14	1238040	0.11522042
100459	3.05684298	1.1833E-4		0.32713489	0.67464577	137	9	FALSE	RPSAP58	181.37226277	137	0		0	0.84178131	FALSE	0	RPSAP58	3042610	0.09010048
100406	3.51044373	2.1277E-4		0.28486427	0.86421053	76	9	FALSE	MRPL46	97.80263158	76	0		0	0.80688894	FALSE	0	MRPL46	1733066	0.15327504
100303	3.57830198	3.039E-5		0.27946216	0.48571429	15	10	FALSE	EDEM1	35.53333333	15	0		0	0.80166908	FALSE	0	EDEM1	141770	0.12252874
100289	3.23277564	2.3116E-4		0.3093317	0.94905095	78	9	FALSE	SPCS2	205.78205128	78	0		0	0.82824803	FALSE	0	SPCS2	2463946	0.16188545
100281	2.95011951	0.00104956		0.33896932	0.46765873	225	9	FALSE	RPS4Y2	160.23555556	225	0		0	0.84999081	FALSE	0	RPS4Y2	11046172	0.06626781
100259	3.20419827	8.471E-5		0.31209055	0.97402597	77	9	FALSE	SEC11A	210.11688312	77	0		0	0.83044629	FALSE	0	SEC11A	890622	0.15082835
100245	3.29824379	1.39E-5		0.30319166	0.6952381	15	9	FALSE	DERL3	198.26666667	15	0		0	0.82321202	FALSE	0	DERL3	146538	0.17958937
100242	2.94908033	2.6878E-4		0.33908876	0.49589949	223	9	FALSE	RPS11	167.82959641	223	0		0	0.85007074	FALSE	0	RPS11	9060592	0.06898052
100228	2.96622675	1.9387E-4		0.33712864	0.5300408	207	9	FALSE	RPS10	167.90338164	207	0		0	0.84875179	FALSE	0	RPS10	5628838	0.07150911
100201	2.90751325	3.9902E-4		0.34393652	0.51073057	212	9	FALSE	RPS27L	168.9245283	212	0		0	0.85326821	FALSE	0	RPS27L	8187234	0.06440127
100072	2.98378884	1.5847E-4		0.33514436	0.55889447	200	9	FALSE	RPS26	168.91	200	0		0	0.84740086	FALSE	0	RPS26	4953094	0.07414838
99992	3.7140185	1.0E-8		0.26925014	0.66666667	3	10	FALSE	PILRA	67.33333333	3	0		0	0.79122935	FALSE	0	PILRA	10	0.34707904
99950	3.36340019	3.167E-5		0.29731817	0.66951567	27	9	FALSE	RRN3	172.25925926	27	0		0	0.81819999	FALSE	0	RRN3	233480	0.1839981
99833	3.10900966	7.01E-5		0.32164583	0.68701945	67	8	FALSE	TAF1D	206.02985075	67	0		0	0.83776849	FALSE	0	TAF1D	1261500	0.12321467
99822	3.14184766	9.96E-6		0.31828405	0.79135338	57	8	FALSE	CD3EAP	222.07017544	57	0	3.32E-174	0	0.83524249	FALSE	0	CD3EAP	334524	0.14382783
99789	3.9025252	7.87E-6		0.25624434	0.61846154	26	9	FALSE	MOGAT2	42.07692308	26	0		0	0.77672883	FALSE	0	MOGAT2	247046	0.21144182
99344	3.65863036	3.7929E-4		0.27332633	0.47293447	27	10	FALSE	DGAT2	56.2962963	27	0	9.6E-125	0	0.79548997	FALSE	0	DGAT2	1802146	0.14135492
99310	3.90242128	1.667E-5		0.25625117	0.57834758	27	9	FALSE	MOGAT3	40.96296296	27	0	4.46E-17	0	0.77673682	FALSE	0	MOGAT3	360896	0.20584403
99030	3.44663826	8.2768E-4		0.29013779	0.1025641	13	9	FALSE	SLC9A3	63.92307692	13	0		0	0.81179706	FALSE	0	SLC9A3	3090702	0.10973828
99021	3.52852541	0.00150179		0.28340451	0.12380952	15	9	FALSE	AQP2	108.13333333	15	0		0	0.80549805	FALSE	0	AQP2	11262122	0.13585223
98946	5.35560636	0.0		0.18672022	0.0	1	11	FALSE	FGGY	12.0	1	0	6.88E-56	0	0.66495336	FALSE	0	FGGY	0	0.0
98786	2.92268523	6.2051E-4		0.34215111	0.46126857	227	9	FALSE	RPS4X	162.34801762	227	0	3.76E-51	0	0.85210114	FALSE	0	RPS4X	12176328	0.0645006
98271	3.87955939	8.1E-7		0.25776123	0.42857143	8	10	FALSE	DQX1	135.25	8	0		0	0.77849543	FALSE	0	DQX1	10242	0.34502551
98185	3.2002494	4.182E-5		0.31247565	0.92664719	79	9	FALSE	RIOK1	179.27848101	79	0		0	0.83075005	FALSE	0	RIOK1	489662	0.11693791
97583	3.31996259	1.2843E-4		0.30120821	0.58823529	18	9	FALSE	TTC27	148.55555556	18	0		0	0.82154134	FALSE	0	TTC27	879350	0.17464052
97553	4.0199522	0.0		0.24875918	1.0	3	10	FALSE	FAM203B	164.33333333	3	0		0	0.76769598	FALSE	0	FAM203B	0	0.62484157
97522	3.07430115	6.389E-4		0.32527718	0.55646567	152	9	FALSE	MRPL3	151.375	152	0	6.46E-135	0	0.84043837	FALSE	0	MRPL3	12990640	0.08000097
97502	4.00581939	0.0		0.24963682	1.0	2	10	FALSE	DUS1L	185.0	2	0		0	0.76878312	FALSE	0	DUS1L	0	0.7254902
97035	3.71204406	4.0E-8		0.26939335	0.92857143	8	10	FALSE	NOP16	182.875	8	0	7.97E-104	0	0.79138123	FALSE	0	NOP16	700	0.36721888
96941	4.00852125	0.0		0.24946855	1.0	3	10	FALSE	NOL8	60.66666667	3	0		0	0.76857529	FALSE	0	NOL8	0	0.38641189
96485	3.85919152	1.4354E-4		0.25912163	0.14285714	7	9	FALSE	EIF2AK1	59.42857143	7	0	1.5E-137	0	0.78006219	FALSE	0	EIF2AK1	1175084	0.31141345
96448	3.40205757	5.5143E-4		0.29393976	0.12987013	22	10	FALSE	NME8	60.95454545	22	0		0	0.81522634	FALSE	0	NME8	2132784	0.08745272
96418	3.48945235	1.6946E-4		0.28657792	0.28985507	24	9	FALSE	DNAL4	63.70833333	24	0		0	0.80850367	FALSE	0	DNAL4	1077196	0.12451076
96403	4.14060064	6.076E-5		0.24151085	0.6	10	11	FALSE	RSPH4A	13.9	10	0		0	0.75841534	FALSE	0	RSPH4A	296908	0.20441176
96333	4.06027226	1.48E-5		0.2462889	0.48717949	13	11	FALSE	DNAI1	20.92307692	13	0		0	0.76459444	FALSE	0	DNAI1	53034	0.18849619
96281	3.79164502	1.271E-5		0.26373777	0.0	2	10	FALSE	DNAL1	99.0	2	0		0	0.78525808	FALSE	0	DNAL1	19966	0.5
96217	3.54338564	6.056E-5		0.28221597	0.65454545	11	9	FALSE	TMX3	52.27272727	11	0		0	0.80435495	FALSE	0	TMX3	116498	0.1276738
96205	3.76223631	3.6E-7		0.26579936	0.9722334	71	10	FALSE	MRPL35	96.64788732	71	0		0	0.78752028	FALSE	0	MRPL35	10322	0.30681869
96203	3.55481659	1.8164E-4		0.28130847	0.82538137	79	9	FALSE	MRPL47	101.53164557	79	0		0	0.80347565	FALSE	0	MRPL47	2796790	0.14865541
96201	3.61675153	1.639E-5		0.27649121	0.95109546	72	9	FALSE	MRPL18	98.0	72	0		0	0.79871142	FALSE	0	MRPL18	321046	0.20206186
96196	3.3710901	1.8486E-4		0.29663995	0.6041979	116	9	FALSE	MRPL36	130.35344828	116	0		0	0.81760845	FALSE	0	MRPL36	5483222	0.12606716
96193	3.76223631	3.6E-7		0.26579936	0.9722334	71	10	FALSE	MRPL21	96.64788732	71	0		0	0.78752028	FALSE	0	MRPL21	10322	0.30681869
96190	3.57892549	3.376E-5		0.27941347	0.90670122	74	10	FALSE	MRPL52	100.89189189	74	0		0	0.80162112	FALSE	0	MRPL52	368766	0.14495961
96187	3.69666424	1.05E-6		0.27051415	0.95618153	72	10	FALSE	MRPL14	98.11111111	72	0	4.84E-102	0	0.79256429	FALSE	0	MRPL14	101350	0.24838256
96184	3.60137171	3.035E-5		0.27767198	0.7287794	95	10	FALSE	MRPL20	119.52631579	95	0		0	0.79989448	FALSE	0	MRPL20	1836034	0.21343985
96181	3.76223631	3.6E-7		0.26579936	0.9722334	71	10	FALSE	MRPL41	96.64788732	71	0		0	0.78752028	FALSE	0	MRPL41	10322	0.30681869
96178	3.86220513	0.0		0.25891944	1.0	37	10	FALSE	MRPL30	96.91891892	37	0	1.31E-135	0	0.77983037	FALSE	0	MRPL30	0	0.38007419
96166	4.03616336	3.619E-5		0.24776004	0.55555556	10	9	FALSE	HBQ1	16.7	10	0		0	0.76644897	FALSE	0	HBQ1	96384	0.18651685
96061	3.93889639	2.763E-5		0.25387822	0.54545455	12	9	FALSE	HBA2	19.5	12	0	6.58E-8	0	0.77393105	FALSE	0	HBA2	84704	0.14028777
96051	3.76369116	0.0		0.26569661	1.0	3	10	FALSE	CEACAM6	126.0	3	0	8.47E-107	0	0.78740837	FALSE	0	CEACAM6	0	0.49606299
96015	3.7164086	5.9E-6		0.26907698	0.76470588	17	9	FALSE	BUD13	120.41176471	17	0		0	0.79104549	FALSE	0	BUD13	77124	0.3193946
95947	4.19837888	0.0		0.23818717	1.0	2	10	FALSE	ENSG00000239665	93.5	2	0		0	0.75397086	FALSE	0	ENSG00000239665	0	0.55654762
95789	3.29471059	2.579E-5		0.3035168	0.9489903	124	9	FALSE	DDX46	167.26612903	124	0		0	0.8234838	FALSE	0	DDX46	959348	0.15317411
95769	3.17728359	3.3009E-4		0.31473426	0.90413698	127	9	FALSE	SMNDC1	166.76377953	127	0		0	0.83251665	FALSE	0	SMNDC1	2530744	0.11971556
95675	3.89597839	2.007E-5		0.25667494	0.62068966	29	9	FALSE	HSD17B2	43.20689655	29	0		0	0.77723243	FALSE	0	HSD17B2	158576	0.18308007
95493	3.92143822	1.6476E-4		0.25500848	0.3562753	39	10	FALSE	HSD17B7	35.35897436	39	0		0	0.77527398	FALSE	0	HSD17B7	564836	0.17332831
95485	3.95084693	1.8E-7		0.25311029	0.72826087	24	10	FALSE	SULT1E1	46.25	24	0		0	0.77301177	FALSE	0	SULT1E1	1488	0.26428571
95470	3.51418477	6.2117E-4		0.28456102	0.4302521	35	10	FALSE	CYP19A1	43.54285714	35	0		0	0.80660117	FALSE	0	CYP19A1	2335062	0.09103407
95444	3.9377533	8.124E-5		0.25395192	0.43908046	30	10	FALSE	AKR1D1	35.53333333	30	0		0	0.77401898	FALSE	0	AKR1D1	428930	0.18701754
95279	3.14319859	3.6633E-4		0.31814725	0.22333333	25	9	FALSE	PIN1	105.2	25	0		0	0.83513857	FALSE	0	PIN1	1505424	0.07735099
95093	3.43874052	6.2E-7		0.29080415	0.68888889	10	10	FALSE	CAV2	121.5	10	0	7.84E-40	0	0.81240458	FALSE	0	CAV2	4048	0.20082645
95061	3.66517718	1.7E-7		0.27283811	0.73099415	19	10	FALSE	ENSG00000258852	92.47368421	19	0		0	0.79498637	FALSE	0	ENSG00000258852	1618	0.25545217
95049	3.61165957	7.354E-5		0.27688102	0.50362319	24	10	FALSE	TNXB	85.33333333	24	0	2.67E-156	0	0.79910311	FALSE	0	TNXB	425200	0.18786711
95041	3.20606879	1.6078E-4		0.31190847	0.39710145	70	9	FALSE	ENSG00000259753	76.62857143	70	0		0	0.8303024	FALSE	0	ENSG00000259753	2273718	0.06560665
95031	3.82926322	3.8E-7		0.26114684	0.0	2	10	FALSE	JPH2	196.0	2	0	7.83E-95	0	0.78236437	FALSE	0	JPH2	2776	0.50128535
94919	3.27579757	2.453E-5		0.30526917	0.39166667	16	9	FALSE	SIK1	96.3125	16	0		0	0.82493865	FALSE	0	SIK1	150912	0.11
94867	3.94980775	6.0E-5		0.25317688	0.71428571	7	9	FALSE	CD151	44.42857143	7	0		0	0.77309171	FALSE	0	CD151	322134	0.27678571
94864	3.78385119	1.9093E-4		0.26428101	0.35555556	10	9	FALSE	DST	35.8	10	0	3.28E-91	0	0.7858576	FALSE	0	DST	944966	0.17889447
94769	3.17769926	3.3337E-4		0.31469309	0.28307692	26	9	FALSE	CREM	86.80769231	26	0		0	0.83248467	FALSE	0	CREM	1225774	0.05890647
94762	3.27818768	2.0557E-4		0.3050466	0.35402299	30	9	FALSE	ATF1	79.16666667	30	0		0	0.82475479	FALSE	0	ATF1	795872	0.06821973
94750	3.4550556	6.062E-5		0.28943094	0.3	20	9	FALSE	XBP1	40.3	20	0	9.5E-50	0	0.81114957	FALSE	0	XBP1	231986	0.08491561
94520	3.42232152	1.19E-5		0.29219931	0.88888889	18	10	FALSE	TOX4	99.83333333	18	0		0	0.81366758	FALSE	0	TOX4	89390	0.14397948
94491	2.79185285	0.0014782		0.35818507	0.30626955	172	9	FALSE	PPP2R5A	136.9244186	172	0		0	0.86216517	FALSE	0	PPP2R5A	21499736	0.04168171
94473	3.46347293	0.0		0.28872753	1.0	17	10	FALSE	PPP4R4	97.29411765	17	0		0	0.81050208	FALSE	0	PPP4R4	0	0.17159456
94446	3.10225501	4.0362E-4		0.32234616	0.24254822	59	9	FALSE	PPP3R1	116.37288136	59	0		0	0.83828808	FALSE	0	PPP3R1	6208122	0.07356061
94351	3.37451938	5.1897E-4		0.2963385	0.33887043	43	9	FALSE	BGN	50.34883721	43	0	1.62E-36	0	0.81734466	FALSE	0	BGN	2702700	0.06884484
94332	3.73178842	1.182E-5		0.26796803	0.42222222	10	10	FALSE	GREM1	38.3	10	0		0	0.78986243	FALSE	0	GREM1	48712	0.16888889
94264	3.44019537	5.109E-5		0.29068117	0.74736842	20	10	FALSE	CNEP1R1	88.35	20	0		0	0.81229266	FALSE	0	CNEP1R1	540570	0.1467608
94260	3.3041671	1.4004E-4		0.30264813	0.5615942	24	10	FALSE	SHOC2	99.29166667	24	0		0	0.82275638	FALSE	0	SHOC2	448744	0.10610517
94229	3.51782189	2.45E-6		0.28426681	0.85714286	8	9	FALSE	ZFYVE9	80.125	8	0		0	0.80632139	FALSE	0	ZFYVE9	17806	0.17456427
94225	3.14257508	2.8725E-4		0.31821038	0.27676768	45	9	FALSE	RIPK2	94.91111111	45	0	1.88E-96	0	0.83518653	FALSE	0	RIPK2	1926242	0.0719946
94223	3.15223943	2.4619E-4		0.31723479	0.44856731	99	9	FALSE	OIP5	153.06060606	99	0	8.69E-134	0	0.83444312	FALSE	0	OIP5	3785516	0.09270782
94218	3.20347085	5.4478E-4		0.31216142	0.20647773	39	9	FALSE	UBA2	106.23076923	39	0		0	0.83050224	FALSE	0	UBA2	2598158	0.07437334
94197	3.14060064	2.6036E-4		0.31841043	0.16959064	19	9	FALSE	TRIP6	114.73684211	19	0		0	0.83533841	FALSE	0	TRIP6	890610	0.07764672
94003	3.35061831	7.33E-5		0.29845238	0.49019608	18	8	FALSE	DMTF1	116.5	18	0	3.87E-75	0	0.81918321	FALSE	0	DMTF1	465636	0.18955845
93947	4.16024109	0.0		0.24037068	1.0	2	10	FALSE	SNCG	29.5	2	0	2.03E-101	0	0.75690453	FALSE	0	SNCG	0	0.56730769
93931	3.61810246	1.296E-5		0.27638797	0.46428571	8	10	FALSE	TTC1	61.125	8	0		0	0.7986075	FALSE	0	TTC1	33332	0.14663462
93917	3.78052582	0.0		0.26451347	1.0	3	10	FALSE	PRAME	80.0	3	0		0	0.7861134	FALSE	0	PRAME	0	0.34482759
93912	5.04021615	0.0		0.19840419	1.0	2	11	FALSE	LGI4	8.0	2	0	6.53E-176	0	0.68921414	FALSE	0	LGI4	0	1.0
93901	3.7744986	0.0		0.26493585	1.0	2	10	FALSE	APOF	82.5	2	0		0	0.78657703	FALSE	0	APOF	0	0.54276316
93893	3.57757456	1.134E-5		0.27951898	0.64102564	13	9	FALSE	CETP	59.53846154	13	0		0	0.80172503	FALSE	0	CETP	47544	0.15834697
93710	3.36828432	1.1339E-4		0.29688705	0.42645074	39	9	FALSE	APOC3	53.84615385	39	0		0	0.81782428	FALSE	0	APOC3	837548	0.08012821
93701	3.26156084	8.863E-5		0.30660167	0.95211319	149	9	FALSE	CXCL16	198.43624161	149	0	1.99E-140	0	0.82603378	FALSE	0	CXCL16	386938	0.15453491
93662	3.58277045	2.94E-6		0.27911361	0.8	11	9	FALSE	LPA	60.09090909	11	0		0	0.80132535	FALSE	0	LPA	16528	0.16373545
93649	3.39073054	4.8976E-4		0.2949217	0.24183007	18	9	FALSE	SCARB1	74.38888889	18	0	1.61E-106	0	0.81609765	FALSE	0	SCARB1	2272406	0.10527975
93627	2.97526759	6.472E-5		0.33610422	0.925	80	9	FALSE	LDLRAP1	153.7	80	0		0	0.84805634	FALSE	0	LDLRAP1	811950	0.06225192
93604	4.3340954	2.606E-5		0.23072865	0.66666667	4	10	FALSE	MT3	18.0	4	0	4.07E-37	0	0.74353112	FALSE	0	MT3	175400	0.28571429
93524	4.3340954	2.606E-5		0.23072865	0.66666667	4	10	FALSE	MT4	18.0	4	0		0	0.74353112	FALSE	0	MT4	175400	0.28571429
93520	4.92019121	7.9E-7		0.20324413	0.5	4	11	FALSE	MT1A	4.75	4	0	3.61E-16	0	0.69844683	FALSE	0	MT1A	924	0.45
93515	3.6993661	1.59E-6		0.27031658	0.33333333	4	9	FALSE	KDM5B	62.0	4	0		0	0.79235645	FALSE	0	KDM5B	11110	0.28054299
93474	3.29606152	1.7885E-4		0.3033924	0.36190476	15	8	FALSE	TFAP2B	98.73333333	15	0		0	0.82337988	FALSE	0	TFAP2B	1202938	0.1127619
93335	4.04156708	2.532E-5		0.24742878	0.37878788	12	10	FALSE	SULT2B1	36.75	12	0	2.97E-224	0	0.7660333	FALSE	0	SULT2B1	104106	0.20880682
93297	3.77990232	5.203E-5		0.2645571	0.45324284	52	9	FALSE	CYP3A5	44.19230769	52	0	7.84E-14	0	0.78616136	FALSE	0	CYP3A5	386978	0.16187658
93214	3.34448717	9.0E-8		0.2989995	0.66666667	4	9	FALSE	REM1	224.0	4	0	2.25E-82	0	0.81965483	FALSE	0	REM1	974	0.32653061
93187	3.46669438	1.286E-5		0.28845923	0.66666667	6	9	FALSE	PPP1R13B	92.16666667	6	0		0	0.81025428	FALSE	0	PPP1R13B	35056	0.18071895
93169	3.47698223	2.1809E-4		0.28760573	0.6	5	9	FALSE	TP53I3	103.2	5	0		0	0.80946291	FALSE	0	TP53I3	685196	0.21063395
93159	3.83175725	1.747E-5		0.26097687	0.2	6	10	FALSE	RASSF8	18.16666667	6	0	4.17E-50	0	0.78217252	FALSE	0	RASSF8	36544	0.20224719
93079	3.70632859	0.0		0.26980878	1.0	4	9	FALSE	TGM6	115.5	4	0		0	0.79182088	FALSE	0	TGM6	0	0.53472222
92243	3.20014548	3.678E-5		0.31248579	0.69943676	63	9	FALSE	ISG20L2	181.50793651	63	0		0	0.83075804	FALSE	0	ISG20L2	593416	0.13534084
92151	3.17219162	4.07E-6		0.31523947	0.83618421	96	9	FALSE	NOL11	174.78125	96	0		0	0.83290834	FALSE	0	NOL11	115670	0.10896587
92108	2.96851294	1.4553E-4		0.33686901	0.59005966	189	9	FALSE	RPL19	168.81481481	189	0		0	0.84857593	FALSE	0	RPL19	5726000	0.07311166
92101	2.92798504	5.2926E-4		0.3415318	0.52484016	206	9	FALSE	RPL8	163.38834951	206	0	1.02E-68	0	0.85169346	FALSE	0	RPL8	11690242	0.06496362
92081	2.9612387	2.0535E-4		0.33769652	0.5852852	191	9	FALSE	RPL26L1	168.20418848	191	0	1.3E-118	0	0.84913548	FALSE	0	RPL26L1	6948876	0.07106218
92009	2.95105476	3.2447E-4		0.33886189	0.54934673	200	9	FALSE	RPL27A	165.495	200	0	2.09E-50	0	0.84991886	FALSE	0	RPL27A	9923544	0.06844293
92006	3.16304687	1.882E-5		0.31615086	0.76829724	104	9	FALSE	RRP7A	171.28846154	104	0	1.6E-103	0	0.83361178	FALSE	0	RRP7A	507276	0.10599534
92004	3.03179882	5.341E-5		0.32983719	0.66659538	168	9	FALSE	RPL39L	171.10119048	168	0	6.27E-18	0	0.84370778	FALSE	0	RPL39L	2986494	0.08383204
91988	2.99137483	7.376E-5		0.33429445	0.6534882	167	9	FALSE	RPLP1	173.16766467	167	0		0	0.84681732	FALSE	0	RPLP1	3217134	0.07758408
91978	2.949496	3.1276E-4		0.33904098	0.55494645	199	9	FALSE	RPL3L	166.85427136	199	0		0	0.85003877	FALSE	0	RPL3L	9694120	0.06900508
91970	3.03896914	4.366E-5		0.32905895	0.6936311	156	9	FALSE	RPL37	171.79487179	156	0	1.93E-58	0	0.84315622	FALSE	0	RPL37	2135208	0.08475327
91964	3.18486958	5.83E-6		0.3139846	0.69541779	106	9	FALSE	NOL9	177.59433962	106	0		0	0.83193311	FALSE	0	NOL9	112824	0.11340635
91950	3.05091967	3.541E-5		0.32777002	0.73111396	143	9	FALSE	RPL41	175.08391608	143	0	7.44E-67	0	0.84223695	FALSE	0	RPL41	1551194	0.0885604
91947	3.03595552	4.987E-5		0.32938559	0.68410868	158	9	FALSE	RPL22L1	170.86075949	158	0	9.46E-100	0	0.84338804	FALSE	0	RPL22L1	2340996	0.08425087
91932	3.16647615	4.726E-5		0.31580847	0.74237348	107	9	FALSE	FCF1	167.29906542	107	0		0	0.83334799	FALSE	0	FCF1	730536	0.10308014
91909	2.91655409	4.6322E-4		0.34287038	0.44549489	257	9	FALSE	RPS9	161.08949416	257	0	1.26E-41	0	0.85257276	FALSE	0	RPS9	13469812	0.062632
91907	3.01735426	9.781E-5		0.33141617	0.64356157	169	9	FALSE	RPL29	168.59171598	169	0	1.2E-45	0	0.8448189	FALSE	0	RPL29	3699026	0.08012914
91885	2.90990336	0.00125118		0.34365402	0.1478022	105	8	FALSE	MAPK13	118.80952381	105	0	2.44E-62	0	0.85308436	FALSE	0	MAPK13	11535852	0.04518828
91877	3.18040112	6.9194E-4		0.31442575	0.69434951	133	9	FALSE	KALRN	171.37593985	133	0	7.28E-30	0	0.83227684	FALSE	0	KALRN	9703574	0.11341391
91874	2.88174166	0.00168883		0.34701237	0.13559322	118	8	FALSE	MAPK12	111.55932203	118	0	3.62E-39	0	0.85525064	FALSE	0	MAPK12	15036164	0.04053754
91870	3.16938585	2.7404E-4		0.31551854	0.30718954	18	9	FALSE	MAPKAPK5	154.94444444	18	0		0	0.83312417	FALSE	0	MAPKAPK5	1158496	0.10455091
91813	3.85399564	0.0		0.25947097	1.0	5	10	FALSE	CDC42EP3	22.4	5	0	1.53E-37	0	0.78046187	FALSE	0	CDC42EP3	0	0.25454545
91811	3.85399564	0.0		0.25947097	1.0	5	10	FALSE	CDC42EP5	22.4	5	0	2.79E-19	0	0.78046187	FALSE	0	CDC42EP5	0	0.25454545
91809	3.85399564	0.0		0.25947097	1.0	5	10	FALSE	CDC42EP2	22.4	5	0		0	0.78046187	FALSE	0	CDC42EP2	0	0.25454545
91719	3.23578925	5.0654E-4		0.30904361	0.66830907	95	9	FALSE	AATF	131.78947368	95	0		0	0.82801621	FALSE	0	AATF	3019302	0.10106555
91695	3.1632547	1.4114E-4		0.31613009	0.66637194	117	9	FALSE	RRP36	157.77777778	117	0		0	0.83359579	FALSE	0	RRP36	2420810	0.09709402
91649	3.12293464	6.3091E-4		0.32021163	0.52453416	161	9	FALSE	BYSL	138.99378882	161	0	2.88E-163	0	0.83669734	FALSE	0	BYSL	6746052	0.0781268
91623	3.52312169	1.276E-5		0.28383919	0.76087551	86	9	FALSE	ESF1	124.98837209	86	0		0	0.80591372	FALSE	0	ESF1	349624	0.21438829
91513	3.23059337	2.22E-6		0.30954066	0.97563291	80	9	FALSE	SRP19	204.925	80	0		0	0.82841589	FALSE	0	SRP19	44978	0.15715107
91479	3.90138211	0.0		0.25631942	1.0	2	10	FALSE	TROVE2	156.0	2	0		0	0.77681676	FALSE	0	TROVE2	0	0.50485437
91290	3.87945547	0.0		0.25776813	0.95454545	12	10	FALSE	LARP1B	136.41666667	12	0		0	0.77850343	FALSE	0	LARP1B	66	0.45171082
91179	3.22124078	1.692E-5		0.31043938	0.86946779	85	9	FALSE	SRP72	199.43529412	85	0		0	0.82913532	FALSE	0	SRP72	307388	0.14707618
91082	3.20128858	2.5927E-4		0.31237421	0.6958345	147	9	FALSE	DHX15	159.84353741	147	0		0	0.83067011	FALSE	0	DHX15	3614006	0.11483013
91013	3.87945547	0.0		0.25776813	0.95454545	12	10	FALSE	LARP1	136.41666667	12	0		0	0.77850343	FALSE	0	LARP1	66	0.45171082
90911	3.09331809	4.8288E-4		0.32327745	0.49683008	179	9	FALSE	RSL24D1	159.86592179	179	0		0	0.83897553	FALSE	0	RSL24D1	6236816	0.08608526
90903	3.43926011	6.377E-5		0.29076021	0.80829421	72	9	FALSE	DDX18	142.19444444	72	0		0	0.81236461	FALSE	0	DDX18	468340	0.17109573
90866	3.13052063	2.1894E-4		0.31943568	0.61351325	143	9	FALSE	UTP3	153.02097902	143	0		0	0.8361138	FALSE	0	UTP3	2470808	0.08932107
90830	3.54899719	6.86E-5		0.28176974	0.78987679	78	9	FALSE	CEBPZ	128.3974359	78	0		0	0.80392329	FALSE	0	CEBPZ	508430	0.20249939
90827	3.60396966	1.336E-5		0.27747181	0.88471708	62	9	FALSE	DDX10	138.48387097	62	0		0	0.79969464	FALSE	0	DDX10	100344	0.24862454
90804	3.60594409	5.0E-7		0.27731988	0.92168323	59	9	FALSE	KCTD19	142.6779661	59	0		0	0.79954276	FALSE	0	KCTD19	10838	0.25661505
90777	2.87155773	0.00612277		0.34824304	0.35105508	275	9	FALSE	NPSR1	171.09454545	275	0		0	0.85603402	FALSE	0	NPSR1	71589682	0.06210196
90775	2.98815338	2.7174E-4		0.33465484	0.50203738	213	9	FALSE	RPL7	161.78403756	213	0		0	0.84706512	FALSE	0	RPL7	8931316	0.07297431
90768	3.11888185	6.901E-5		0.32062773	0.6530828	131	9	FALSE	RPL7L1	181.27480916	131	0		0	0.83700909	FALSE	0	RPL7L1	1850016	0.10323167
90755	3.67951782	4.95E-6		0.27177474	0.71578947	20	9	FALSE	TSR2	138.0	20	0		0	0.79388324	FALSE	0	TSR2	103880	0.27165354
90696	3.32328796	1.9347E-4		0.30090682	0.47102697	84	9	FALSE	SSB	138.03571429	84	0		0	0.82128554	FALSE	0	SSB	1960386	0.11113987
90685	3.12729918	2.1717E-4		0.31976474	0.56385759	157	9	FALSE	KRR1	145.37579618	157	0		0	0.8363616	FALSE	0	KRR1	3460866	0.08316329
90674	3.11046451	2.9097E-4		0.32149539	0.5214062	170	9	FALSE	IMP4	142.42352941	170	0		0	0.83765658	FALSE	0	IMP4	4877310	0.07886131
90666	3.1238699	1.4388E-4		0.32011576	0.56716546	153	9	FALSE	UTP18	147.22875817	153	0	1.22E-131	0	0.83662539	FALSE	0	UTP18	3248240	0.08480919
90658	3.09913748	4.2025E-4		0.32267042	0.53306898	164	9	FALSE	RRP9	143.78658537	164	0	1.66E-145	0	0.83852789	FALSE	0	RRP9	5628868	0.07926493
90647	3.05382937	6.5112E-4		0.32745772	0.39504599	228	9	FALSE	SKIV2L2	167.56140351	228	0		0	0.84201313	FALSE	0	SKIV2L2	8937214	0.08415942
90637	3.53548789	8.027E-5		0.28284639	0.83390294	77	9	FALSE	NOP9	134.75324675	77	0		0	0.80496247	FALSE	0	NOP9	562960	0.21453387
90623	3.59316222	8.02E-6		0.27830639	0.76168831	56	9	FALSE	TRMT6	131.17857143	56	0	1.12E-91	0	0.80052598	FALSE	0	TRMT6	174734	0.20528728
90508	3.78416294	1.6E-6		0.26425923	0.57692308	13	9	FALSE	METTL1	96.53846154	13	0	8.29E-138	0	0.78583362	FALSE	0	METTL1	37700	0.26869509
90505	4.68658423	3.0E-8		0.21337502	0.0	2	10	FALSE	TRMT10C	11.5	2	0	1.02E-113	0	0.7164166	FALSE	0	TRMT10C	54	0.525
90496	3.92445183	7.777E-5		0.25481266	0.67032967	14	10	FALSE	TRMT61B	114.42857143	14	0		0	0.77504217	FALSE	0	TRMT61B	740604	0.37249884
90452	3.64377013	5.0E-8		0.27444102	0.96631823	42	9	FALSE	DDX51	153.07142857	42	0		0	0.79663307	FALSE	0	DDX51	1504	0.30923521
90450	4.30863556	2.7E-6		0.23209204	0.0	3	10	FALSE	NUDT7	39.0	3	0		0	0.74548957	FALSE	0	NUDT7	5984	0.475
90325	3.85482698	3.298E-5		0.25941502	0.72655777	58	10	FALSE	NDUFB2	54.77586207	58	0		0	0.78039792	FALSE	0	NDUFB2	139992	0.18131994
90297	2.97609893	6.0187E-4		0.33601034	0.60127109	184	9	FALSE	RPL30	166.44565217	184	0		0	0.84799239	FALSE	0	RPL30	7011984	0.07204969
90290	3.62859815	4.1119E-4		0.27558852	0.28634752	48	10	FALSE	PMPCB	45.3125	48	0		0	0.79780014	FALSE	0	PMPCB	2193888	0.08489681
90288	2.97370882	5.7355E-4		0.3362804	0.60866995	175	9	FALSE	RPL27	165.37714286	175	0		0	0.84817624	FALSE	0	RPL27	7425988	0.07122185
90286	3.86521875	1.163E-5		0.25871757	0.76691729	57	10	FALSE	NDUFC2	55.49122807	57	0		0	0.77959856	FALSE	0	NDUFC2	104056	0.23218087
90272	2.99054349	1.1488E-4		0.33438738	0.6434124	174	9	FALSE	RPL34	169.0	174	0		0	0.84688127	FALSE	0	RPL34	4383540	0.07514451
90265	4.14745921	5.3E-7		0.24111147	0.6969697	12	10	FALSE	ENSG00000255639	58.58333333	12	0		0	0.75788775	FALSE	0	ENSG00000255639	3154	0.31161348
90184	4.11908968	1.9E-7		0.24277209	0.83636364	11	10	FALSE	UQCR	55.90909091	11	0		0	0.76007002	FALSE	0	UQCR	3036	0.37776413
90177	4.28317572	0.0		0.23347163	0.95238095	7	11	FALSE	ENSG00000269383	51.71428571	7	0		0	0.74744802	FALSE	0	ENSG00000269383	16	0.36938776
90167	3.64896602	4.0999E-4		0.27405024	0.6000878	68	10	FALSE	NDUFB9	53.58823529	68	0		0	0.79623338	FALSE	0	NDUFB9	1326278	0.14713963
90142	3.85680141	1.814E-5		0.25928221	0.68202765	63	10	FALSE	NDUFB5	54.15873016	63	0		0	0.78024605	FALSE	0	NDUFB5	143048	0.22472502
90135	3.88288476	6.72E-6		0.25754048	0.87028658	52	10	FALSE	NDUFB6	56.13461538	52	0		0	0.77823963	FALSE	0	NDUFB6	50356	0.25172473
90088	3.89161384	0.0		0.2569628	1.0	10	10	FALSE	GMIP	109.1	10	0		0	0.77756817	FALSE	0	GMIP	0	0.49817352
90084	4.117427	1.9749E-4		0.24287012	0.0	3	10	FALSE	LAG3	17.0	3	0		0	0.76019792	FALSE	0	LAG3	1244576	0.34042553
90081	5.09092799	8.1E-7		0.19642784	0.0	2	11	FALSE	HAVCR2	3.0	2	0		0	0.68531323	FALSE	0	HAVCR2	2834	0.5
90068	3.40527902	2.4E-7		0.29366169	0.33333333	3	9	FALSE	OTUB2	293.0	3	0	4.2E-136	0	0.81497854	FALSE	0	OTUB2	3820	0.38610378
90059	3.26291177	3.616E-5		0.30647473	0.75862069	30	9	FALSE	DCLRE1A	150.7	30	0		0	0.82592986	FALSE	0	DCLRE1A	237996	0.11285893
90056	3.63088434	1.6071E-4		0.275415	0.06666667	6	9	FALSE	TFAP4	62.0	6	0	3.91E-163	0	0.79762428	FALSE	0	TFAP4	465772	0.17037037
90031	3.57580796	1.0E-8		0.27965708	0.97777778	10	10	FALSE	PPP4R1L	140.2	10	0		0	0.80186093	FALSE	0	PPP4R1L	32	0.35493671
90015	3.29055388	8.137E-5		0.30390021	0.82810458	136	9	FALSE	SNRNP40	156.92647059	136	0		0	0.82380355	FALSE	0	SNRNP40	1642352	0.14214354
89988	2.73324327	0.00451405		0.36586571	0.19611234	417	8	FALSE	POLR2E	131.34532374	417	0		0	0.86667359	FALSE	0	POLR2E	90395588	0.03768876
89986	3.23921854	1.1506E-4		0.30871644	0.86056049	133	9	FALSE	SF3B14	160.15037594	133	0		0	0.82775242	FALSE	0	SF3B14	1240788	0.12620203
89967	2.95884859	0.00189183		0.3379693	0.35259529	308	9	FALSE	NHP2L1	162.81493506	308	0	3.21E-77	0	0.84931934	FALSE	0	NHP2L1	20714750	0.06884078
89965	3.51137899	0.0		0.2847884	1.0	42	9	FALSE	PDCD7	208.35714286	42	0		0	0.806817	FALSE	0	PDCD7	0	0.2471615
89885	3.51137899	0.0		0.2847884	1.0	42	9	FALSE	ZRSR2	208.35714286	42	0		0	0.806817	FALSE	0	ZRSR2	0	0.2471615
89881	3.48727008	1.88E-6		0.28675726	0.92	51	9	FALSE	RNPC3	193.21568627	51	0	1.48E-82	0	0.80867153	FALSE	0	RNPC3	126720	0.22519311
89856	3.51127507	4.1E-7		0.28479683	0.96345515	43	9	FALSE	SNRNP25	205.20930233	43	0		0	0.80682499	FALSE	0	SNRNP25	6008	0.2434274
89851	3.28993038	4.233E-5		0.3039578	0.84013267	135	9	FALSE	SF3B4	156.81481481	135	0		0	0.82385151	FALSE	0	SF3B4	753418	0.14281859
89845	3.51137899	0.0		0.2847884	1.0	42	9	FALSE	SNRNP48	208.35714286	42	0		0	0.806817	FALSE	0	SNRNP48	0	0.2471615
89840	3.27278396	3.6272E-4		0.30555026	0.77810894	140	9	FALSE	DDX23	152.03571429	140	0		0	0.82517046	FALSE	0	DDX23	6484330	0.13347548
89836	4.64491323	1.92E-6		0.21528927	0.0	2	11	FALSE	SPG21	6.5	2	0		0	0.71962206	FALSE	0	SPG21	11052	0.5
89823	4.21656448	3.037E-5		0.2371599	0.33333333	4	10	FALSE	SEMA6D	23.75	4	0	3.41E-85	0	0.75257196	FALSE	0	SEMA6D	205652	0.39166667
89805	3.41307285	1.6328E-4		0.29299111	0.61471861	22	10	FALSE	CTDNEP1	83.04545455	22	0		0	0.81437901	FALSE	0	CTDNEP1	1281472	0.12626263
89797	3.88891198	8.932E-5		0.25714133	0.30718954	18	9	FALSE	BMP1	50.0	18	0		0	0.777776	FALSE	0	BMP1	513050	0.21714976
89778	3.01340538	3.1635E-4		0.33185047	0.43015726	47	9	FALSE	FGF9	138.57446809	47	0		0	0.84512266	FALSE	0	FGF9	3302882	0.06921802
89763	3.4351034	4.2925E-4		0.29111205	0.3368984	34	10	FALSE	BMPR1A	44.35294118	34	0		0	0.81268435	FALSE	0	BMPR1A	3988542	0.07223606
89747	4.12147979	1.37E-6		0.2426313	0.0	2	10	FALSE	TBX20	56.0	2	0		0	0.75988617	FALSE	0	TBX20	3244	0.5
89496	3.77823963	3.08E-6		0.26467352	0.38095238	7	10	FALSE	CTSO	97.57142857	7	0		0	0.78628926	FALSE	0	CTSO	27936	0.36958874
89400	3.08521251	6.0494E-4		0.32412678	0.21517997	72	9	FALSE	EPOR	89.34722222	72	0		0	0.83959904	FALSE	0	EPOR	4265282	0.05548646
89065	3.25740414	1.7416E-4		0.30699292	0.27664109	69	9	FALSE	IFNAR1	84.7826087	69	0		0	0.82635353	FALSE	0	IFNAR1	2274838	0.07756872
88893	3.44476774	1.615E-5		0.29029533	0.23921569	51	9	FALSE	IL21R	71.8627451	51	0		0	0.81194094	FALSE	0	IL21R	550388	0.14036299
88655	3.44476774	1.615E-5		0.29029533	0.23921569	51	9	FALSE	IL9R	71.8627451	51	0		0	0.81194094	FALSE	0	IL9R	550388	0.14036299
88626	3.44455991	1.615E-5		0.29031285	0.29535559	53	9	FALSE	IL20RB	71.26415094	53	0		0	0.81195693	FALSE	0	IL20RB	550390	0.13757558
88532	3.44476774	1.615E-5		0.29029533	0.23921569	51	9	FALSE	IL13RA2	71.8627451	51	0		0	0.81194094	FALSE	0	IL13RA2	550388	0.14036299
88335	3.2636392	1.1448E-4		0.30640642	0.23954802	60	9	FALSE	MPL	86.0	60	0		0	0.82587391	FALSE	0	MPL	1335460	0.08569528
88318	3.72472202	9.0E-8		0.26847641	0.66666667	4	9	FALSE	FLT3LG	74.0	4	0	6.22E-69	0	0.790406	FALSE	0	FLT3LG	814	0.35748792
88282	3.43177803	4.103E-5		0.29139414	0.30841751	55	9	FALSE	ENSG00000249624	70.05454545	55	0		0	0.81294015	FALSE	0	ENSG00000249624	695666	0.13140031
88253	3.45838096	3.2E-6		0.28915264	0.43340381	44	9	FALSE	IL9	79.0	44	0		0	0.81089377	FALSE	0	IL9	33954	0.15250965
88246	3.39530292	1.611E-5		0.29452453	0.49755416	54	9	FALSE	IFNA5	83.16666667	54	0		0	0.81574593	FALSE	0	IFNA5	222188	0.1067608
88242	3.31144134	3.788E-5		0.30198331	0.36170213	48	9	FALSE	CSH1	92.83333333	48	0		0	0.82219682	FALSE	0	CSH1	426216	0.10326288
88239	3.73552946	9.8E-7		0.26769967	0.06048387	32	10	FALSE	IL20	66.1875	32	0		0	0.78957466	FALSE	0	IL20	10708	0.264
88227	3.73552946	9.8E-7		0.26769967	0.06048387	32	10	FALSE	IFNK	66.1875	32	0		0	0.78957466	FALSE	0	IFNK	10708	0.264
88206	3.4339603	6.77E-6		0.29120896	0.52865762	52	9	FALSE	IFNA7	83.13461538	52	0		0	0.81277228	FALSE	0	IFNA7	95596	0.1153046
88197	3.73552946	9.8E-7		0.26769967	0.06048387	32	10	FALSE	IL21	66.1875	32	0		0	0.78957466	FALSE	0	IL21	10708	0.264
88189	3.17395823	6.2204E-4		0.31506401	0.21565277	77	9	FALSE	GHR	83.75324675	77	0	2.54E-114	0	0.83277244	FALSE	0	GHR	3877462	0.06124892
88181	3.67006131	9.8E-7		0.27247501	0.21680672	35	10	FALSE	IL24	71.82857143	35	0		0	0.79461067	FALSE	0	IL24	10708	0.23170507
88172	3.73552946	9.8E-7		0.26769967	0.06048387	32	10	FALSE	IFNW1	66.1875	32	0		0	0.78957466	FALSE	0	IFNW1	10708	0.264
88170	3.65468149	9.8E-7		0.27362166	0.26031746	36	10	FALSE	IFNA13	73.94444444	36	0		0	0.79579373	FALSE	0	IFNA13	10708	0.22893017
88168	3.73552946	9.8E-7		0.26769967	0.06048387	32	10	FALSE	IFNE	66.1875	32	0		0	0.78957466	FALSE	0	IFNE	10708	0.264
88165	3.44466383	1.615E-5		0.29030409	0.26847662	52	9	FALSE	IL15RA	72.53846154	52	0		0	0.81194894	FALSE	0	IL15RA	550388	0.14003564
88153	3.99407669	0.0		0.25037076	1.0	19	10	FALSE	MAN1A2	75.94736842	19	0		0	0.76968641	FALSE	0	MAN1A2	0	0.35160819
88151	3.99407669	0.0		0.25037076	1.0	19	10	FALSE	MAN1C1	75.94736842	19	0	1.51E-57	0	0.76968641	FALSE	0	MAN1C1	0	0.35160819
88132	3.60376182	3.4424E-4		0.27748782	0.13888889	9	10	FALSE	MEA1	43.22222222	9	0		0	0.79971063	FALSE	0	MEA1	1459118	0.12044818
88119	4.17572483	5.28E-5		0.23947938	0.52727273	11	10	FALSE	GOLGA3	60.90909091	11	0		0	0.75571347	FALSE	0	GOLGA3	356906	0.59046778
88075	3.09362985	1.2875E-4		0.32324488	0.96954474	196	9	FALSE	PJA1	218.60204082	196	0		0	0.83895155	FALSE	0	PJA1	650144	0.12613199
88041	3.79309986	4.27E-6		0.26363661	0.0	3	10	FALSE	GMFG	61.0	3	0		0	0.78514616	FALSE	0	GMFG	22240	0.36363636
87975	3.35789255	1.307E-5		0.29780584	0.45897436	40	9	FALSE	EFNA4	76.35	40	0	2.16E-107	0	0.81862365	FALSE	0	EFNA4	126476	0.12119048
87958	3.39977138	6.27E-6		0.29413743	0.27076923	26	9	FALSE	ENSG00000251246	83.26923077	26	0		0	0.8154022	FALSE	0	ENSG00000251246	64160	0.15334942
87946	3.09799439	1.757E-5		0.32278948	0.98974414	194	9	FALSE	SPSB1	220.82989691	194	0		0	0.83861582	FALSE	0	SPSB1	116616	0.12846416
87800	3.13769095	2.6214E-4		0.3187057	0.35573441	71	9	FALSE	EFNB2	98.23943662	71	0	5.36E-39	0	0.83556223	FALSE	0	EFNB2	3366112	0.06719524
87794	3.18216772	1.8334E-4		0.31425119	0.37093942	68	9	FALSE	EFNB3	90.5	68	0		0	0.83214094	FALSE	0	EFNB3	2785200	0.06924254
87787	3.19505352	1.2504E-4		0.3129838	0.60627178	42	9	FALSE	EPHA4	95.21428571	42	0	1.23E-60	0	0.83114973	FALSE	0	EPHA4	990336	0.08516484
87780	3.42097059	2.039E-5		0.2923147	0.51325758	33	9	FALSE	NGEF	88.81818182	33	0	6.92E-24	0	0.81377149	FALSE	0	NGEF	275970	0.13197352
87774	3.26644498	2.321E-5		0.30614323	0.45858586	45	9	FALSE	EFNA5	85.35555556	45	0	2.71E-75	0	0.82565808	FALSE	0	EFNA5	201636	0.09677501
87764	3.23121688	2.166E-5		0.30948093	0.69559033	38	9	FALSE	EPHA7	92.76315789	38	0	2.86E-86	0	0.82836793	FALSE	0	EPHA7	366382	0.09733805
87745	3.23121688	2.166E-5		0.30948093	0.69559033	38	9	FALSE	EPHA5	92.76315789	38	0		0	0.82836793	FALSE	0	EPHA5	366382	0.09733805
87694	3.0534137	3.1979E-4		0.3275023	0.32001175	83	9	FALSE	EPHB2	98.72289157	83	0	8.18E-126	0	0.8420451	FALSE	0	EPHB2	4395564	0.05709826
87692	3.10028058	2.3778E-4		0.32255145	0.34741248	73	9	FALSE	EPHB3	90.65753425	73	0	5.89E-121	0	0.83843996	FALSE	0	EPHB3	3366648	0.06031772
87683	3.08365375	2.6555E-4		0.32429062	0.33873874	75	9	FALSE	EPHB4	97.21333333	75	0	1.44E-106	0	0.83971894	FALSE	0	EPHB4	3641136	0.06136364
87680	3.1027746	2.2774E-4		0.32229218	0.3556338	72	9	FALSE	EPHB6	91.47222222	72	0	2.82E-61	0	0.83824811	FALSE	0	EPHB6	3307318	0.06134958
87654	3.70549725	7.801E-5		0.26986931	0.66666667	4	9	FALSE	DLL3	47.0	4	0		0	0.79188483	FALSE	0	DLL3	566338	0.35338346
87607	3.69167619	1.0363E-4		0.27087966	0.61904762	7	9	FALSE	LFNG	35.42857143	7	0	2.58E-100	0	0.79294799	FALSE	0	LFNG	753496	0.25306122
87577	4.64096436	7.83E-6		0.21547246	0.33333333	3	10	FALSE	AASDH	12.33333333	3	0		0	0.71992582	FALSE	0	AASDH	17328	0.35294118
87556	4.10235893	1.4216E-4		0.24376219	0.71794872	13	9	FALSE	AASDHPPT	97.53846154	13	0		0	0.76135701	FALSE	0	AASDHPPT	5499058	0.72250712
87538	3.78073366	1.173E-5		0.26449893	0.58333333	9	9	FALSE	SV2B	54.11111111	9	0		0	0.78609741	FALSE	0	SV2B	44662	0.29772867
87527	3.73698431	2.621E-5		0.26759545	0.64285714	8	10	FALSE	PDP2	47.125	8	0		0	0.78946275	FALSE	0	PDP2	81060	0.18217054
87520	3.82718487	6.63E-6		0.26128866	0.52747253	14	10	FALSE	PDPR	38.57142857	14	0		0	0.78252424	FALSE	0	PDPR	28176	0.17296605
87450	2.93993557	4.7805E-4		0.34014351	0.54834171	200	9	FALSE	RPL35	163.1	200	0		0	0.85077419	FALSE	0	RPL35	10010824	0.0668991
87304	4.21947418	1.1247E-4		0.23699636	0.46428571	8	10	FALSE	PRODH	19.625	8	0		0	0.75234814	FALSE	0	PRODH	404858	0.21291209
87277	4.25823548	3.71E-6		0.23483906	0.86666667	6	10	FALSE	ENSG00000255835	25.66666667	6	0		0	0.7493665	FALSE	0	ENSG00000255835	16808	0.28518519
87242	3.3969656	1.3969E-4		0.29438037	0.41025641	27	9	FALSE	PDHX	54.85185185	27	0		0	0.81561803	FALSE	0	PDHX	750078	0.08388634
87232	3.11753092	3.2176E-4		0.32076667	0.56513975	161	9	FALSE	MRPS2	150.1552795	161	0		0	0.83711301	FALSE	0	MRPS2	10574554	0.08609821
87224	3.75174062	2.2181E-4		0.26654295	0.78629501	42	9	FALSE	P4HA3	55.0952381	42	0		0	0.78832764	FALSE	0	P4HA3	3195914	0.2598832
87201	3.70134054	2.5E-7		0.27017238	0.8	5	10	FALSE	HSDL2	137.2	5	0		0	0.79220457	FALSE	0	HSDL2	2616	0.4247678
87147	4.19297516	0.0		0.23849414	1.0	3	10	FALSE	BCKDK	39.0	3	0		0	0.75438653	FALSE	0	BCKDK	0	0.54166667
87086	3.92580276	1.478E-5		0.25472497	0.33333333	4	10	FALSE	MZB1	42.75	4	0		0	0.77493825	FALSE	0	MZB1	20892	0.28311258
87033	3.95687416	6.64E-6		0.25272474	0.41666667	9	10	FALSE	NAGS	35.33333333	9	0		0	0.77254814	FALSE	0	NAGS	21998	0.17935702
87004	3.53642315	1.101E-4		0.28277159	0.03571429	8	10	FALSE	AIFM1	50.125	8	0		0	0.80489053	FALSE	0	AIFM1	261052	0.14107143
86960	3.35789255	3.0009E-4		0.29780584	0.21637427	19	10	FALSE	PDK1	101.89473684	19	0		0	0.81862365	FALSE	0	PDK1	1478290	0.15139411
86738	3.4685649	6.4528E-4		0.28830367	0.375	17	9	FALSE	CYBA	71.0	17	0	1.15E-46	0	0.81011039	FALSE	0	CYBA	3749700	0.13801785
86725	4.34542243	2.11E-6		0.23012722	0.33333333	3	10	FALSE	NOX5	14.66666667	3	0		0	0.74265981	FALSE	0	NOX5	3060	0.39814815
86462	5.73667256	0.0		0.17431708	1.0	3	11	FALSE	CMTM6	5.0	3	0	6.32E-107	0	0.63564057	FALSE	0	CMTM6	0	0.55555556
86458	5.73667256	0.0		0.17431708	1.0	3	11	FALSE	CMTM8	5.0	3	0	1.63E-158	0	0.63564057	FALSE	0	CMTM8	0	0.55555556
86443	4.87955939	3.813E-5		0.20493654	0.0	3	11	FALSE	GJB6	7.0	3	0		0	0.70157235	FALSE	0	GJB6	119212	0.33333333
86437	4.78655305	1.48E-5		0.20891861	0.6	5	11	FALSE	DFNB31	5.4	5	0	1.21E-37	0	0.70872669	FALSE	0	DFNB31	139424	0.36
86380	3.90460355	0.0		0.25610795	1.0	4	10	FALSE	FGL1	81.25	4	0		0	0.77656896	FALSE	0	FGL1	0	0.58453237
86371	3.32567806	3.066E-5		0.30069056	0.92684766	52	9	FALSE	ITIH3	69.75	52	0		0	0.82110169	FALSE	0	ITIH3	123300	0.09262948
86354	3.79268419	2.33E-6		0.26366551	0.73333333	6	9	FALSE	ITIH2	60.5	6	0		0	0.78517814	FALSE	0	ITIH2	11492	0.27752294
86308	3.7510132	2.59E-6		0.26659464	0.0	2	10	FALSE	PGRMC2	58.0	2	0		0	0.7883836	FALSE	0	PGRMC2	3294	0.5
86087	3.60157955	7.98E-6		0.27765595	0.0	4	9	FALSE	AHR	87.25	4	0		0	0.7998785	FALSE	0	AHR	38538	0.25593472
86058	3.34001871	7.346E-5		0.29939952	0.30913491	58	9	FALSE	IFNAR2	78.01724138	58	0		0	0.81999856	FALSE	0	IFNAR2	874180	0.0852459
85901	3.59492882	2.085E-5		0.27816962	0.47619048	7	8	FALSE	SCGB1A1	58.0	7	0		0	0.80039009	FALSE	0	SCGB1A1	50352	0.15108452
85758	3.19775538	2.8848E-4		0.31271936	0.16666667	13	9	FALSE	NR0B2	108.92307692	13	0	2.48E-84	0	0.83094189	FALSE	0	NR0B2	844962	0.09777655
85698	3.45962797	0.0		0.28904842	1.0	2	9	FALSE	FBXO11	269.5	2	0		0	0.81079785	FALSE	0	FBXO11	0	0.5094518
85621	3.51886106	8.321E-5		0.28418286	0.21794872	13	10	FALSE	PDIA2	53.46153846	13	0		0	0.80624146	FALSE	0	PDIA2	306224	0.10119918
85571	4.03657903	1.2E-7		0.24773453	0.0	2	10	FALSE	NCOA7	15.5	2	0	2.46E-95	0	0.766417	FALSE	0	NCOA7	390	0.53703704
85448	3.19432609	6.7E-7		0.31305508	0.98360882	121	9	FALSE	CHRM5	194.23140496	121	0		0	0.83120569	FALSE	0	CHRM5	32984	0.13009471
85197	3.25979424	0.00154242		0.30676783	0.24784314	51	9	FALSE	GGT1	40.68627451	51	0	5.35E-13	0	0.82616967	FALSE	0	GGT1	5453070	0.04957093
85147	3.96570716	1.718E-4		0.25216184	0.1	5	10	FALSE	DPP3	46.4	5	0	9.9E-86	0	0.77186868	FALSE	0	DPP3	1249086	0.20538117
84932	3.88797672	0.0		0.25720319	1.0	2	10	FALSE	RGS17	218.5	2	0		0	0.77784794	FALSE	0	RGS17	0	0.88821138
84930	3.19505352	2.0824E-4		0.3129838	0.97823691	121	9	FALSE	BRS3	193.38016529	121	0		0	0.83114973	FALSE	0	BRS3	1754214	0.12986696
84864	2.75090928	0.00340428		0.36351617	0.22672065	209	8	FALSE	AURKA	137.55502392	209	0	7.4E-165	0	0.86531467	FALSE	0	AURKA	24243074	0.03886428
84814	3.13841837	2.0929E-4		0.31863183	0.86919831	79	9	FALSE	HAUS4	106.55696203	79	0		0	0.83550628	FALSE	0	HAUS4	629846	0.06450179
84611	3.57539229	2.2077E-4		0.27968959	0.175	16	10	FALSE	HAP1	34.8125	16	0		0	0.8018929	FALSE	0	HAP1	688762	0.08292978
83158	3.1191936	1.3624E-4		0.32059568	0.86887374	79	9	FALSE	CEP41	107.92405063	79	0		0	0.83698511	FALSE	0	CEP41	453392	0.06177679
83014	4.10984101	0.0		0.24331842	0.0	1	10	FALSE	MICAL3	134.0	1	0	4.75E-45	0	0.76078146	FALSE	0	MICAL3	0	0.0
82722	3.02005612	4.0028E-4		0.33111968	0.53850535	133	9	FALSE	B9D2	120.67669173	133	0		0	0.84461107	FALSE	0	B9D2	4272664	0.05453081
82634	3.15140808	2.486E-5		0.31731847	0.91421736	77	9	FALSE	CNTRL	108.83116883	77	0		0	0.83450707	FALSE	0	CNTRL	105996	0.06725475
81883	3.15857841	1.0028E-4		0.31659812	0.75462718	62	9	FALSE	TUBGCP3	113.16129032	62	0		0	0.83395551	FALSE	0	TUBGCP3	831380	0.06640921
81848	3.1397693	1.0049E-4		0.31849474	0.8474639	74	9	FALSE	MARK4	106.17567568	74	0		0	0.83540236	FALSE	0	MARK4	533406	0.06581659
81833	3.16959368	1.4671E-4		0.31549785	0.73681516	63	9	FALSE	TUBGCP6	110.26984127	63	0	8.02E-65	0	0.83310818	FALSE	0	TUBGCP6	1243288	0.06691131
81830	3.14932973	5.8E-6		0.31752788	0.91866029	77	9	FALSE	HAUS8	110.51948052	77	0		0	0.83466694	FALSE	0	HAUS8	66904	0.06788666
81798	3.15120025	1.2234E-4		0.3173394	0.89144189	78	9	FALSE	HAUS2	107.41025641	78	0		0	0.83452306	FALSE	0	HAUS2	488528	0.06634358
81796	3.14932973	4.6954E-4		0.31752788	0.86854917	79	9	FALSE	ALMS1	106.15189873	79	0		0	0.83466694	FALSE	0	ALMS1	1675850	0.06531646
81782	3.176764	5.328E-5		0.31478574	0.97186701	69	9	FALSE	B9D1	110.85507246	69	0		0	0.83255662	FALSE	0	B9D1	626146	0.0719371
81779	3.15182376	3.58E-6		0.31727662	0.93859649	76	9	FALSE	CEP76	110.14473684	76	0		0	0.8344751	FALSE	0	CEP76	48888	0.06807462
81774	3.15182376	3.58E-6		0.31727662	0.93859649	76	9	FALSE	HAUS3	110.14473684	76	0		0	0.8344751	FALSE	0	HAUS3	48888	0.06807462
81707	3.96092695	2.7022E-4		0.25246616	0.19047619	7	10	FALSE	USH2A	18.0	7	0		0	0.77223639	FALSE	0	USH2A	1303376	0.15816327
81334	3.15182376	3.58E-6		0.31727662	0.93859649	76	9	FALSE	CEP70	110.14473684	76	0		0	0.8344751	FALSE	0	CEP70	48888	0.06807462
81323	3.15182376	3.58E-6		0.31727662	0.93859649	76	9	FALSE	HAUS1	110.14473684	76	0		0	0.8344751	FALSE	0	HAUS1	48888	0.06807462
81320	3.1732308	1.0962E-4		0.31513623	0.94409938	70	9	FALSE	AHI1	109.48571429	70	0		0	0.8328284	FALSE	0	AHI1	807622	0.07044493
81303	3.17738751	2.6E-7		0.31472397	0.99868306	68	9	FALSE	TTBK2	112.36764706	68	0	2.36E-76	0	0.83250865	FALSE	0	TTBK2	2862	0.07306089
81299	3.08843396	2.4563E-4		0.32378869	0.68229548	91	9	FALSE	CEP164	110.9010989	91	0		0	0.83935123	FALSE	0	CEP164	1275074	0.06017423
81274	3.14984932	4.0707E-4		0.3174755	0.89144189	78	9	FALSE	NINL	107.42307692	78	0	1.39E-46	0	0.83462698	FALSE	0	NINL	2153692	0.06618797
81253	3.15078458	2.0908E-4		0.31738127	0.91421736	77	9	FALSE	CEP72	108.77922078	77	0	2.97E-139	0	0.83455503	FALSE	0	CEP72	812420	0.06705686
81144	3.15182376	3.58E-6		0.31727662	0.93859649	76	9	FALSE	CEP57	110.14473684	76	0		0	0.8344751	FALSE	0	CEP57	48888	0.06807462
81129	3.17738751	2.6E-7		0.31472397	0.99868306	68	9	FALSE	CEP89	112.36764706	68	0		0	0.83250865	FALSE	0	CEP89	2862	0.07306089
81088	3.15005715	8.782E-5		0.31745456	0.89201878	72	9	FALSE	IQCB1	111.45833333	72	0		0	0.83461099	FALSE	0	IQCB1	478064	0.06787962
81072	3.15182376	3.58E-6		0.31727662	0.93859649	76	9	FALSE	CEP78	110.14473684	76	0		0	0.8344751	FALSE	0	CEP78	48888	0.06807462
81066	3.1491219	6.353E-5		0.31754884	0.85158228	80	9	FALSE	CEP63	106.025	80	0		0	0.83468293	FALSE	0	CEP63	399804	0.06516595
81064	3.13249506	1.813E-5		0.31923434	0.89277389	78	9	FALSE	HAUS7	110.19230769	78	0		0	0.83596192	FALSE	0	HAUS7	190182	0.06474284
81061	3.15078458	2.0585E-4		0.31738127	0.91421736	77	9	FALSE	SDCCAG8	108.72727273	77	0		0	0.83455503	FALSE	0	SDCCAG8	758494	0.06719054
81043	3.13706744	3.6557E-4		0.31876905	0.97014925	67	9	FALSE	CEP97	113.88059701	67	0		0	0.8356102	FALSE	0	CEP97	912034	0.06880101
81033	3.17738751	2.6E-7		0.31472397	0.99868306	68	9	FALSE	CCDC41	112.36764706	68	0		0	0.83250865	FALSE	0	CCDC41	2862	0.07306089
81016	3.15182376	3.58E-6		0.31727662	0.93859649	76	9	FALSE	CEP192	110.14473684	76	0		0	0.8344751	FALSE	0	CEP192	48888	0.06807462
81010	3.15182376	3.58E-6		0.31727662	0.93859649	76	9	FALSE	HAUS5	110.14473684	76	0		0	0.8344751	FALSE	0	HAUS5	48888	0.06807462
81000	3.17738751	2.6E-7		0.31472397	0.99868306	68	9	FALSE	KIF24	112.36764706	68	0		0	0.83250865	FALSE	0	KIF24	2862	0.07306089
80993	3.15182376	3.58E-6		0.31727662	0.93859649	76	9	FALSE	AZI1	110.14473684	76	0		0	0.8344751	FALSE	0	AZI1	48888	0.06807462
80989	3.13000104	2.04E-5		0.31948871	0.87439143	79	9	FALSE	HAUS6	110.55696203	79	0		0	0.83615377	FALSE	0	HAUS6	208852	0.06457766
80956	4.32889951	2.975E-5		0.23100559	0.33333333	3	10	FALSE	SLC4A1AP	13.66666667	3	0		0	0.74393081	FALSE	0	SLC4A1AP	117788	0.37037037
80946	3.78343552	1.7014E-4		0.26431004	0.16666667	4	10	FALSE	API5	45.0	4	0		0	0.78588958	FALSE	0	API5	707716	0.25284091
80945	4.63233919	0.0		0.21587366	1.0	2	11	FALSE	TBC1D23	7.5	2	0		0	0.72058929	FALSE	0	TBC1D23	0	0.57692308
80932	3.7357373	2.332E-5		0.26768478	0.19047619	7	10	FALSE	LAGE3	66.85714286	7	0	4.11E-122	0	0.78955867	FALSE	0	LAGE3	85108	0.20383275
80931	3.99854515	0.0		0.25009096	1.0	2	10	FALSE	TPRKB	82.5	2	0		0	0.76934268	FALSE	0	TPRKB	0	0.50613497
80903	4.48197028	9.396E-5		0.22311616	0.33333333	3	8	FALSE	TGM1	7.33333333	3	0		0	0.73215613	FALSE	0	TGM1	323996	0.36842105
80895	4.87290866	4.369E-5		0.20521624	0.16666667	4	8	FALSE	ALOXE3	6.75	4	0		0	0.70208395	FALSE	0	ALOXE3	92622	0.27173913
80889	2.99490803	0.00149253		0.33390007	0.21665523	94	9	FALSE	VCL	86.71276596	94	0	6.83E-43	0	0.84654554	FALSE	0	VCL	6534384	0.04056193
80830	3.36028266	1.7627E-4		0.29759401	0.45567376	48	9	FALSE	MYL6B	57.08333333	48	0		0	0.8184398	FALSE	0	MYL6B	1057156	0.07555188
80512	3.92372441	8.4E-7		0.2548599	0.0	2	10	FALSE	FLVCR1	45.5	2	0	7.66E-99	0	0.77509812	FALSE	0	FLVCR1	1908	0.5
80473	3.2842149	9.123E-5		0.30448677	0.40350877	57	9	FALSE	MYL12A	69.26315789	57	0		0	0.82429116	FALSE	0	MYL12A	964986	0.07888742
80424	2.8455783	0.00107006		0.35142242	0.40119826	136	9	FALSE	WASL	117.34558824	136	0		0	0.85803244	FALSE	0	WASL	8409632	0.03900872
80416	3.51221033	1.821E-5		0.28472099	0.66021505	31	9	FALSE	MYH13	59.67741935	31	0		0	0.80675305	FALSE	0	MYH13	264494	0.13144806
80414	2.91042295	0.00239428		0.34359267	0.24373391	122	9	FALSE	ACTN4	78.86065574	122	0		0	0.85304439	FALSE	0	ACTN4	11409494	0.03239288
80378	3.17250338	5.09E-4		0.31520849	0.30242567	72	9	FALSE	MYH9	68.20833333	72	0		0	0.83288436	FALSE	0	MYH9	2475114	0.05279069
80172	3.38511899	2.654E-5		0.29541059	0.5960961	37	9	FALSE	MYL7	61.94594595	37	0		0	0.81652931	FALSE	0	MYL7	317586	0.10138453
80055	3.29782812	2.7704E-4		0.30322987	0.14035088	39	9	FALSE	PFN1	57.71794872	39	0		0	0.82324399	FALSE	0	PFN1	1782016	0.06219607
80053	3.63057259	1.4182E-4		0.27543865	0.76449275	24	10	FALSE	SORBS3	55.95833333	24	0		0	0.79764826	FALSE	0	SORBS3	547664	0.14792769
80037	3.38834043	1.0699E-4		0.29512973	0.46531987	55	9	FALSE	MYH3	51.49090909	55	0	1.83E-81	0	0.81628151	FALSE	0	MYH3	917282	0.08251748
80025	3.28816377	1.0965E-4		0.3041211	0.47265306	50	9	FALSE	MYL12B	67.3	50	0		0	0.8239874	FALSE	0	MYL12B	855942	0.06696517
80000	3.43842876	6.352E-5		0.29083051	0.53306343	39	9	FALSE	MYH1	57.25641026	39	0		0	0.81242856	FALSE	0	MYH1	508670	0.10169877
79994	2.88911982	7.6394E-4		0.34612618	0.46905324	124	9	FALSE	ARPC3	121.94354839	124	0	3.84E-58	0	0.85468309	FALSE	0	ARPC3	7359414	0.04268238
79979	3.4386366	2.663E-5		0.29081293	0.58108108	37	9	FALSE	MYH4	59.67567568	37	0		0	0.81241257	FALSE	0	MYH4	347238	0.10599587
79919	3.6823236	1.83E-6		0.27156766	0.77368421	20	10	FALSE	AP5M1	66.05	20	0		0	0.79366742	FALSE	0	AP5M1	35188	0.22697595
79914	4.93785722	0.0		0.20251699	1.0	6	11	FALSE	PYURF	11.83333333	6	0		0	0.69708791	FALSE	0	PYURF	0	0.42261905
79904	4.29865946	4.79E-6		0.23263066	0.5	4	10	FALSE	UNC13D	20.0	4	0		0	0.74625696	FALSE	0	UNC13D	11774	0.30859375
79875	3.25397485	0.00104098		0.30731645	0.34327122	70	9	FALSE	SNAP23	67.3	70	0		0	0.82661732	FALSE	0	SNAP23	6059174	0.0638855
79822	4.1814403	3.91E-6		0.23915205	0.0	2	10	FALSE	BROX	22.5	2	0		0	0.75527382	FALSE	0	BROX	11136	0.5
79770	3.3558142	2.1E-7		0.29799028	0.57777778	10	9	FALSE	OR1I1	574.2	10	0		0	0.81878352	FALSE	0	OR1I1	19190	0.4870229
79766	3.3558142	2.1E-7		0.29799028	0.57777778	10	9	FALSE	OR4D10	574.2	10	0		0	0.81878352	FALSE	0	OR4D10	19190	0.4870229
79742	3.3558142	2.1E-7		0.29799028	0.57777778	10	9	FALSE	OR10C1	574.2	10	0		0	0.81878352	FALSE	0	OR10C1	19190	0.4870229
79738	3.3558142	2.1E-7		0.29799028	0.57777778	10	9	FALSE	OR4D2	574.2	10	0		0	0.81878352	FALSE	0	OR4D2	19190	0.4870229
79732	3.3558142	2.1E-7		0.29799028	0.57777778	10	9	FALSE	OR10S1	574.2	10	0		0	0.81878352	FALSE	0	OR10S1	19190	0.4870229
79695	3.27756417	4.21E-5		0.30510463	0.77886863	93	9	FALSE	ADRB1	181.65591398	93	0		0	0.82480276	FALSE	0	ADRB1	715360	0.14269907
79689	3.3558142	2.1E-7		0.29799028	0.57777778	10	9	FALSE	OR2A7	574.2	10	0		0	0.81878352	FALSE	0	OR2A7	19190	0.4870229
79680	3.3558142	2.1E-7		0.29799028	0.57777778	10	9	FALSE	OR52B2	574.2	10	0		0	0.81878352	FALSE	0	OR52B2	19190	0.4870229
79656	3.3558142	2.1E-7		0.29799028	0.57777778	10	9	FALSE	OR13C2	574.2	10	0		0	0.81878352	FALSE	0	OR13C2	19190	0.4870229
79608	3.3558142	2.1E-7		0.29799028	0.57777778	10	9	FALSE	OR52E8	574.2	10	0		0	0.81878352	FALSE	0	OR52E8	19190	0.4870229
79602	3.3558142	2.1E-7		0.29799028	0.57777778	10	9	FALSE	OR5M11	574.2	10	0		0	0.81878352	FALSE	0	OR5M11	19190	0.4870229
79554	3.3558142	2.1E-7		0.29799028	0.57777778	10	9	FALSE	OR1D5	574.2	10	0		0	0.81878352	FALSE	0	OR1D5	19190	0.4870229
79532	3.3558142	2.1E-7		0.29799028	0.57777778	10	9	FALSE	OR4A47	574.2	10	0		0	0.81878352	FALSE	0	OR4A47	19190	0.4870229
79525	3.3558142	2.1E-7		0.29799028	0.57777778	10	9	FALSE	OR5M10	574.2	10	0		0	0.81878352	FALSE	0	OR5M10	19190	0.4870229
79523	3.3558142	2.1E-7		0.29799028	0.57777778	10	9	FALSE	OR5M1	574.2	10	0		0	0.81878352	FALSE	0	OR5M1	19190	0.4870229
79506	3.3558142	2.1E-7		0.29799028	0.57777778	10	9	FALSE	OR10G2	574.2	10	0		0	0.81878352	FALSE	0	OR10G2	19190	0.4870229
79497	3.3558142	2.1E-7		0.29799028	0.57777778	10	9	FALSE	OR9A4	574.2	10	0		0	0.81878352	FALSE	0	OR9A4	19190	0.4870229
79495	3.37057051	2.0E-7		0.29668568	0.5	8	9	FALSE	OR11H12	540.625	8	0		0	0.81764842	FALSE	0	OR11H12	18012	0.47298775
79418	3.81731269	9.345E-5		0.26196439	0.24976873	47	10	FALSE	ADH5	44.4893617	47	0		0	0.78328364	FALSE	0	ADH5	1280648	0.15176821
79416	3.82884755	6.873E-5		0.26117519	0.25507246	46	10	FALSE	ADH4	44.52173913	46	0		0	0.78239634	FALSE	0	ADH4	1181688	0.16181818
79412	3.80556999	1.5264E-4		0.26277273	0.26445578	49	10	FALSE	ADH1B	43.26530612	49	0	3.75E-214	0	0.78418692	FALSE	0	ADH1B	1666934	0.14766316
79401	3.98545152	1.1147E-4		0.2509126	0.1	5	11	FALSE	PIGG	52.4	5	0		0	0.77034988	FALSE	0	PIGG	347298	0.232287
79332	3.82884755	6.873E-5		0.26117519	0.25507246	46	10	FALSE	ADH7	44.52173913	46	0		0	0.78239634	FALSE	0	ADH7	1181688	0.16181818
79217	3.98846514	0.0		0.25072301	0.0	1	10	FALSE	E2F8	165.0	1	0	6.54E-89	0	0.77011807	FALSE	0	E2F8	0	0.0
79124	3.42762132	3.4E-7		0.29174751	0.7	5	9	FALSE	E2F7	169.6	5	0	2.85E-156	0	0.8132599	FALSE	0	E2F7	3250	0.27532468
79080	3.43531123	1.4E-6		0.29109444	0.71323529	17	9	FALSE	CCNI	123.23529412	17	0		0	0.81266837	FALSE	0	CCNI	20806	0.16409493
78882	3.37805258	3.351E-5		0.29602855	0.76598465	69	9	FALSE	KIF20B	100.13043478	69	0	7.32E-171	0	0.81707288	FALSE	0	KIF20B	693642	0.12563417
78857	3.19089681	4.2431E-4		0.31339152	0.32194122	77	9	FALSE	MSH2	106.32467532	77	0	1.88E-130	0	0.83146948	FALSE	0	MSH2	3042466	0.07200929
78754	3.66185181	1.549E-5		0.27308587	0.57309942	19	9	FALSE	DSCC1	96.89473684	19	0	4.46E-172	0	0.79524217	FALSE	0	DSCC1	232618	0.18421053
78617	3.21126468	3.65E-6		0.31140379	0.94556452	32	9	FALSE	CCNY	122.03125	32	0		0	0.82990272	FALSE	0	CCNY	26300	0.08920413
78477	3.14745921	1.6868E-4		0.31771659	0.45173454	52	9	FALSE	CDK14	98.07692308	52	0		0	0.83481083	FALSE	0	CDK14	1128036	0.05694407
78475	3.56676712	9.42E-6		0.28036594	0.47058824	18	9	FALSE	CDK15	67.33333333	18	0		0	0.80255638	FALSE	0	CDK15	98244	0.11029144
78448	4.12906578	0.0		0.24218553	1.0	2	10	FALSE	CINP	65.0	2	0		0	0.75930263	FALSE	0	CINP	0	0.625
78431	3.18133638	2.99E-6		0.31433331	0.9326484	73	9	FALSE	MAD1L1	143.60273973	73	0		0	0.83220489	FALSE	0	MAD1L1	41710	0.09670218
78329	3.38709342	9.009E-5		0.29523839	0.72739541	39	9	FALSE	SETD8	216.28205128	39	0		0	0.81637743	FALSE	0	SETD8	1836550	0.25296146
78168	3.35965915	2.0247E-4		0.29764924	0.46078431	52	9	FALSE	CDC7	93.32692308	52	0		0	0.81848776	FALSE	0	CDC7	1950618	0.10009492
78166	3.09612387	7.7616E-4		0.32298449	0.19254079	66	9	FALSE	KITLG	98.42424242	66	0	5.69E-43	0	0.8387597	FALSE	0	KITLG	4395198	0.06103842
78130	3.19359867	5.328E-5		0.31312638	0.67804878	41	9	FALSE	ORC6	162.34146341	41	0	2.74E-154	0	0.83126164	FALSE	0	ORC6	936472	0.11281547
78058	2.77148498	0.00114055		0.3608174	0.3120743	171	9	FALSE	PPP2R5C	139.79532164	171	0		0	0.86373192	FALSE	0	PPP2R5C	20252738	0.04078043
77801	3.18725969	7.354E-5		0.31374914	0.6030303	45	9	FALSE	ORC3	153.13333333	45	0		0	0.83174925	FALSE	0	ORC3	1200066	0.10374887
77567	3.2660293	3.76E-5		0.30618219	0.43300111	43	9	FALSE	CKS1B	144.09302326	43	0	1.42E-152	0	0.82569005	FALSE	0	CKS1B	282182	0.1173396
77461	3.01569157	1.5165E-4		0.3315989	0.51798246	96	8	FALSE	RFC1	165.55208333	96	0		0	0.8449468	FALSE	0	RFC1	2333818	0.07692941
77369	3.29377533	4.813E-5		0.30360298	0.56122449	49	9	FALSE	CLSPN	109.26530612	49	0	1.3E-132	0	0.82355574	FALSE	0	CLSPN	374534	0.10122752
77362	3.56167515	4.25E-6		0.28076676	0.76806723	35	9	FALSE	DBF4	100.51428571	35	0	1.81E-181	0	0.80294807	FALSE	0	DBF4	92442	0.16108059
77320	3.29637327	6.809E-5		0.3033637	0.28571429	7	8	FALSE	BNIP3L	176.28571429	7	0		0	0.8233559	FALSE	0	BNIP3L	336806	0.20739496
77279	3.20118466	3.011E-5		0.31238435	0.47666667	25	9	FALSE	CCNG1	146.84	25	0		0	0.8306781	FALSE	0	CCNG1	218382	0.11132676
77276	3.47303336	1.89E-6		0.28793274	0.67099567	22	9	FALSE	ckshs1	108.36363636	22	0		0	0.80976666	FALSE	0	ckshs1	17264	0.15262484
77270	3.40725346	2.81E-6		0.29349152	0.64052288	18	9	FALSE	CCNG2	109.27777778	18	0		0	0.81482666	FALSE	0	CCNG2	32154	0.14221644
77182	3.18871454	4.1648E-4		0.313606	0.53660001	183	9	FALSE	SNRPD3	134.56284153	183	0	1.99E-79	0	0.83163734	FALSE	0	SNRPD3	10992134	0.10027037
77135	3.26467837	2.5635E-4		0.30630889	0.57411477	91	9	FALSE	AAAS	120.15384615	91	0		0	0.82579397	FALSE	0	AAAS	4366502	0.093134
76178	3.83477086	1.2176E-4		0.26077177	0.50909091	11	10	FALSE	NNT	32.45454545	11	0		0	0.7819407	FALSE	0	NNT	481346	0.13752914
75944	3.5090928	1.65E-5		0.28497394	0.7779661	60	10	FALSE	DDX39A	135.25	60	0		0	0.80699286	FALSE	0	DDX39A	261974	0.16843088
75936	3.57466487	1.38E-6		0.2797465	0.90505051	55	10	FALSE	FYTTD1	140.21818182	55	0		0	0.80194886	FALSE	0	FYTTD1	41936	0.21374723
75883	3.14714746	5.3937E-4		0.31774806	0.61453085	166	9	FALSE	CPSF3	145.89156627	166	0	3.33E-134	0	0.83483481	FALSE	0	CPSF3	7117224	0.0915829
75664	3.04676296	8.999E-4		0.3282172	0.29038702	90	9	FALSE	EIF2C2	177.18888889	90	0		0	0.8425567	FALSE	0	EIF2C2	10410374	0.09310445
75403	3.38688559	3.2913E-4		0.2952565	0.22580645	31	9	FALSE	DNAJC10	73.93548387	31	0		0	0.81639342	FALSE	0	DNAJC10	1760092	0.0938603
74879	3.49641484	2.1E-6		0.28600725	0.92917548	44	9	FALSE	ZCRB1	202.61363636	44	0		0	0.80796809	FALSE	0	ZCRB1	77084	0.23369508
74871	3.37254494	5.46E-4		0.29651199	0.60140474	68	10	FALSE	THOC2	121.88235294	68	0		0	0.81749654	FALSE	0	THOC2	4206220	0.11864941
74723	3.23984205	5.359E-5		0.30865702	0.73265946	152	9	FALSE	U2AF1L4	155.91447368	152	0	1.8E-106	0	0.82770446	FALSE	0	U2AF1L4	2107518	0.12413573
74706	3.35903564	1.6909E-4		0.29770449	0.43310418	62	9	FALSE	IPO8	212.61290323	62	0		0	0.81853572	FALSE	0	IPO8	2712440	0.18438575
74653	2.99314143	4.8194E-4		0.33409714	0.4498708	216	9	FALSE	CASC3	178.31018519	216	0		0	0.84668143	FALSE	0	CASC3	14298774	0.08028374
74651	3.23433441	8.29E-5		0.30918262	0.69826303	156	9	FALSE	U2AF1	153.23076923	156	0		0	0.82812812	FALSE	0	U2AF1	3059808	0.12113104
74590	2.99740206	6.5309E-4		0.33362224	0.40008271	156	9	FALSE	NUP37	127.3525641	156	0	1.52E-175	0	0.84635369	FALSE	0	NUP37	14005288	0.05667671
74577	3.00363712	7.5738E-4		0.3329297	0.38004658	161	9	FALSE	NUP133	124.7826087	161	0		0	0.84587407	FALSE	0	NUP133	15462270	0.05651386
74571	3.24597319	1.3729E-4		0.30807402	0.55633474	93	9	FALSE	NUPL2	120.38709677	93	0		0	0.82723283	FALSE	0	NUPL2	4010930	0.08891218
74566	3.25657279	2.1841E-4		0.30707129	0.57264957	91	9	FALSE	POM121	121.13186813	91	0		0	0.82641748	FALSE	0	POM121	6138646	0.09183614
74559	3.39073054	7.609E-5		0.2949217	0.5380117	19	9	FALSE	PFKFB2	65.47368421	19	0		0	0.81609765	FALSE	0	PFKFB2	1010786	0.13726139
74552	3.11836226	1.7658E-4		0.32068115	0.29	25	9	FALSE	MAP3K8	192.68	25	0		0	0.83704906	FALSE	0	MAP3K8	1100388	0.12187342
74513	3.25200042	3.8983E-4		0.30750304	0.51020408	98	9	FALSE	NUP155	113.83673469	98	0	6.1E-130	0	0.8267692	FALSE	0	NUP155	7180036	0.08584203
74503	2.98420451	0.00139971		0.33509768	0.34873111	168	9	FALSE	NUP85	118.54166667	168	0		0	0.84736888	FALSE	0	NUP85	19412064	0.05215208
74488	3.26166476	4.0788E-4		0.3065919	0.26559715	34	9	FALSE	BAG4	87.58823529	34	0		0	0.82602579	FALSE	0	BAG4	2468884	0.08794
74450	3.26644498	1.5112E-4		0.30614323	0.54747197	94	9	FALSE	NUP205	116.94680851	94	0		0	0.82565808	FALSE	0	NUP205	5297172	0.09100919
74113	3.26779591	1.15E-4		0.30601666	0.57557998	91	9	FALSE	TMEM48	120.10989011	91	0		0	0.82555416	FALSE	0	TMEM48	3903644	0.0937626
74092	3.57466487	1.38E-6		0.2797465	0.90505051	55	10	FALSE	LUZP4	140.21818182	55	0		0	0.80194886	FALSE	0	LUZP4	41936	0.21374723
74086	3.19089681	1.738E-5		0.31339152	0.97263581	71	9	FALSE	NSL1	139.02816901	71	0		0	0.83146948	FALSE	0	NSL1	139558	0.09581542
74077	3.18840278	2.386E-5		0.31363666	0.94600939	72	9	FALSE	DSN1	137.56944444	72	0	8.83E-161	0	0.83166132	FALSE	0	DSN1	205672	0.0943549
74071	3.65748727	4.44E-6		0.27341175	0.22222222	9	9	FALSE	CBX5	84.0	9	0		0	0.7955779	FALSE	0	CBX5	21590	0.21184063
73989	4.4909072	1.562E-5		0.22267216	0.33333333	3	10	FALSE	FMO2	55.66666667	3	0	2.44E-72	0	0.73146868	FALSE	0	FMO2	98356	0.54785479
73967	4.17198379	5.1E-7		0.23969412	0.16666667	4	10	FALSE	DHPS	24.75	4	0		0	0.75600125	FALSE	0	DHPS	1094	0.49489796
73958	3.1380027	1.5237E-4		0.31867404	0.6192743	138	9	FALSE	PNO1	149.50724638	138	0	2.06E-99	0	0.83553825	FALSE	0	PNO1	3045786	0.08692282
73951	3.17624441	1.1462E-4		0.31483723	0.72615059	107	9	FALSE	NOB1	162.59813084	107	0	9.8E-168	0	0.83259658	FALSE	0	NOB1	1640592	0.10149696
73927	3.6670477	2.807E-5		0.27269893	0.75362319	24	10	FALSE	EIF5AL1	158.75	24	0		0	0.79484248	FALSE	0	EIF5AL1	623846	0.35181079
73916	2.97983997	1.0741E-4		0.33558849	0.63014271	170	9	FALSE	RPLP2	166.17647059	170	0		0	0.84770462	FALSE	0	RPLP2	3895548	0.07288442
73911	2.92881638	5.1601E-4		0.34143486	0.4760828	227	9	FALSE	RPS23	161.08810573	227	0		0	0.85162951	FALSE	0	RPS23	11073138	0.06290047
73908	2.97682635	1.7852E-4		0.33592823	0.60317274	185	9	FALSE	RPL21	165.05405405	185	0		0	0.84793643	FALSE	0	RPL21	5572726	0.07280487
73906	2.991167	1.6419E-4		0.33431768	0.61892973	178	9	FALSE	RPL38	166.2247191	178	0		0	0.84683331	FALSE	0	RPL38	4471208	0.07443757
73896	3.63805466	4.577E-5		0.27487218	0.71384615	26	10	FALSE	EIF5A2	149.11538462	26	0	3.48E-72	0	0.79707272	FALSE	0	EIF5A2	711070	0.30238727
73879	3.79299595	1.2829E-4		0.26364384	0.30735931	22	10	FALSE	ASS1	27.13636364	22	0	1.55E-57	0	0.78515416	FALSE	0	ASS1	367524	0.099631
73863	3.24389484	5.484E-5		0.3082714	0.34661076	54	9	FALSE	GH2	98.88888889	54	0		0	0.8273927	FALSE	0	GH2	621718	0.09181884
73830	4.57185909	2.325E-5		0.2187294	0.2	5	11	FALSE	DAZAP1	7.2	5	0		0	0.72524161	FALSE	0	DAZAP1	60414	0.25925926
73823	4.31081783	0.0		0.23197454	1.0	2	10	FALSE	SEMA4G	20.5	2	0	7.65E-12	0	0.74532171	FALSE	0	SEMA4G	0	0.68333333
73797	3.34240881	6.9177E-4		0.29918542	0.23913043	24	9	FALSE	PLXNB1	59.41666667	24	0		0	0.81981471	FALSE	0	PLXNB1	2888264	0.08040144
73782	3.49163463	1.2E-7		0.28639881	0.75	8	9	FALSE	DUSP7	129.0	8	0		0	0.8083358	FALSE	0	DUSP7	1556	0.28603104
73780	3.49277772	3.0E-8		0.28630508	0.95238095	7	9	FALSE	DUSP9	142.57142857	7	0		0	0.80824787	FALSE	0	DUSP9	392	0.32183167
73697	3.49745402	3.13E-6		0.28592227	0.21428571	8	9	FALSE	EEF2K	84.625	8	0		0	0.80788815	FALSE	0	EEF2K	22728	0.22899729
73683	3.11555648	1.354E-5		0.32096995	0.59333333	25	9	FALSE	CYLD	189.8	25	0		0	0.83726489	FALSE	0	CYLD	183336	0.12174471
73669	3.23360698	7.042E-5		0.30925218	0.3608871	32	9	FALSE	NOD2	100.75	32	0		0	0.82818408	FALSE	0	NOD2	432168	0.08965939
73639	3.93359659	2.696E-5		0.25422027	0.66666667	10	8	FALSE	HBZ	16.7	10	0		0	0.77433872	FALSE	0	HBZ	74586	0.20243902
73585	3.51699054	2.6665E-4		0.284334	0.35714286	8	10	FALSE	MAPK15	87.5	8	0		0	0.80638534	FALSE	0	MAPK15	1154750	0.2122871
73572	3.45827704	5.9E-7		0.28916133	0.74545455	11	9	FALSE	DUSP3	102.18181818	11	0	1.31E-25	0	0.81090177	FALSE	0	DUSP3	6044	0.20726535
73531	3.67494544	5.92E-6		0.27211288	0.85714286	14	10	FALSE	ARHGEF28	70.21428571	14	0		0	0.79423497	FALSE	0	ARHGEF28	43058	0.21450415
73530	3.65125221	1.4223E-4		0.27387864	0.28571429	7	9	FALSE	NEFM	93.28571429	7	0	8.78E-86	0	0.79605752	FALSE	0	NEFM	1221100	0.37142857
73498	3.05310194	6.7549E-4		0.32753574	0.421391	59	9	FALSE	MAPK6	151.52542373	59	0		0	0.84206908	FALSE	0	MAPK6	3329976	0.07949917
73477	3.48519173	2.9E-7		0.28692826	0.77272727	12	9	FALSE	DUSP4	94.33333333	12	0	1.12E-70	0	0.80883141	FALSE	0	DUSP4	2454	0.20462762
73423	3.48654266	4.614E-5		0.28681708	0.8	11	9	FALSE	DUSP2	95.72727273	11	0	7.75E-67	0	0.80872749	FALSE	0	DUSP2	317228	0.21347403
73418	3.48581523	1.3E-7		0.28687694	0.85454545	11	9	FALSE	DUSP6	98.63636364	11	0	8.8E-55	0	0.80878344	FALSE	0	DUSP6	1582	0.21630781
73393	2.96466798	0.0012689		0.3373059	0.32495704	97	8	FALSE	CDC25A	135.77319588	97	0	1.02E-165	0	0.84887169	FALSE	0	CDC25A	7225106	0.05934143
73383	3.44580692	8.337E-5		0.29020779	0.22792023	27	9	FALSE	PKMYT1	97.77777778	27	0	1.18E-151	0	0.81186101	FALSE	0	PKMYT1	466310	0.1186174
73382	3.2301777	8.558E-5		0.30958049	0.30687831	28	9	FALSE	CDC25B	134.14285714	28	0		0	0.82844787	FALSE	0	CDC25B	699302	0.10612568
73375	3.40683778	3.97E-6		0.29352733	0.60714286	8	9	FALSE	DUSP16	151.25	8	0	1.47E-84	0	0.81485863	FALSE	0	DUSP16	61250	0.25441919
73340	3.12605217	5.1208E-4		0.31989229	0.23126735	47	9	FALSE	VASP	101.40425532	47	0		0	0.83645753	FALSE	0	VASP	2393218	0.05921903
73322	3.32287229	1.5323E-4		0.30094446	0.18939394	33	9	FALSE	PFN2	55.60606061	33	0		0	0.82131752	FALSE	0	PFN2	1059188	0.06511248
73251	3.55585576	1.478E-5		0.28122626	0.48717949	13	10	FALSE	PI4K2A	75.38461538	13	0		0	0.80339571	FALSE	0	PI4K2A	101056	0.19084713
73233	3.47999584	4.526E-5		0.28735667	0.0	6	9	FALSE	RAVER1	84.66666667	6	0		0	0.80923109	FALSE	0	RAVER1	120816	0.17180014
73228	3.84703315	0.0		0.25994057	1.0	4	10	FALSE	MESDC1	62.25	4	0		0	0.78099745	FALSE	0	MESDC1	0	0.34392265
73220	3.88662579	5.44E-6		0.25729259	0.33333333	3	10	FALSE	SRFBP1	85.66666667	3	0		0	0.77795186	FALSE	0	SRFBP1	18748	0.43097643
73205	3.55180297	1.2732E-4		0.28154715	0.42857143	7	10	FALSE	ABLIM3	92.42857143	7	0	5.31E-58	0	0.80370746	FALSE	0	ABLIM3	796402	0.18457143
73191	3.613634	3.528E-5		0.27672974	0.13333333	6	10	FALSE	LPP	67.66666667	6	0	4.55E-83	0	0.79895123	FALSE	0	LPP	129750	0.20292044
73168	3.77574561	0.0		0.26484835	1.0	3	10	FALSE	SCAI	76.0	3	0		0	0.78648111	FALSE	0	SCAI	0	0.35185185
73159	2.94783332	3.4458E-4		0.33923221	0.28995434	73	9	FALSE	MAP2K2	137.54794521	73	0		0	0.85016667	FALSE	0	MAP2K2	3003954	0.0538981
73123	3.03460459	3.5937E-4		0.32953222	0.43724696	39	9	FALSE	PEBP1	125.64102564	39	0		0	0.84349195	FALSE	0	PEBP1	1839740	0.06350626
73035	2.94585888	5.2627E-4		0.33945957	0.28291909	62	9	FALSE	IQGAP1	134.22580645	62	0		0	0.85031855	FALSE	0	IQGAP1	4322138	0.05305368
73024	3.24004988	1.84E-6		0.30863722	0.94461538	26	9	FALSE	KSR2	120.11538462	26	0		0	0.82768847	FALSE	0	KSR2	12498	0.09540539
72991	3.15213551	2.9811E-4		0.31724524	0.58635236	156	9	FALSE	MRPS15	149.05769231	156	0		0	0.83445111	FALSE	0	MRPS15	8857886	0.09530133
72959	3.35519069	1.7067E-4		0.29804565	0.78589744	40	10	FALSE	SEC23IP	71.525	40	0		0	0.81883149	FALSE	0	SEC23IP	543470	0.08224971
72807	3.67671204	0.0		0.27198214	1.0	5	9	FALSE	RPS19BP1	76.4	5	0		0	0.79409907	FALSE	0	RPS19BP1	0	0.31701245
72784	2.91457965	7.8466E-4		0.34310265	0.18993964	71	9	FALSE	RPS6KB1	112.30985915	71	0		0	0.85272464	FALSE	0	RPS6KB1	4933552	0.04570443
72776	2.85326821	0.00106502		0.35047529	0.18289729	129	9	FALSE	AKT3	155.8372093	129	0	9.96E-84	0	0.85744091	FALSE	0	AKT3	15624512	0.05208463
72737	3.25480619	3.185E-4		0.30723796	0.61231884	24	9	FALSE	RRAGB	71.0	24	0		0	0.82655337	FALSE	0	RRAGB	1640538	0.07521186
72731	3.02067962	1.3256E-4		0.33105133	0.35265306	50	9	FALSE	TSC2	107.1	50	0		0	0.84456311	FALSE	0	TSC2	959146	0.05900826
72700	3.75174062	1.951E-5		0.26654295	0.875	16	9	FALSE	CDH13	33.8125	16	0		0	0.78832764	FALSE	0	CDH13	54804	0.15771028
72641	3.31788424	5.36E-6		0.30139689	0.38888889	9	9	FALSE	MYCN	126.11111111	9	0		0	0.82170121	FALSE	0	MYCN	24754	0.16314503
72637	3.76930271	0.0		0.26530106	1.0	2	10	FALSE	MTSS1	62.5	2	0		0	0.78697671	FALSE	0	MTSS1	0	0.51229508
72567	3.30998649	6.54E-6		0.30211604	0.57142857	7	9	FALSE	HIC1	165.71428571	7	0	5.83E-61	0	0.82230873	FALSE	0	HIC1	42556	0.20333041
72565	2.77730437	0.00515994		0.36006136	0.19240482	144	9	FALSE	TGFB1	98.31944444	144	0		0	0.86328428	FALSE	0	TGFB1	27377840	0.03018499
72554	3.00966435	8.9722E-4		0.33226297	0.20721554	47	9	FALSE	PARD6A	128.78723404	47	0		0	0.84541043	FALSE	0	PARD6A	5956102	0.06232621
72550	3.44248155	7.992E-5		0.29048812	0.32051282	13	10	FALSE	TGFBR3	81.15384615	13	0	5.57E-76	0	0.8121168	FALSE	0	TGFBR3	279524	0.10519481
72545	3.35300842	2.2157E-4		0.29823963	0.85779203	87	10	FALSE	FSHB	166.10344828	87	0		0	0.81899935	FALSE	0	FSHB	1772216	0.14750618
72534	3.76909488	5.27E-5		0.26531569	0.46323529	17	10	FALSE	ZFYVE16	30.64705882	17	0		0	0.7869927	FALSE	0	ZFYVE16	208824	0.17923875
72516	3.44268939	2.2888E-4		0.29047058	0.30039526	23	10	FALSE	INHBE	55.56521739	23	0		0	0.81210082	FALSE	0	INHBE	1482468	0.09759645
72514	3.16096851	4.2937E-4		0.31635873	0.52323232	45	9	FALSE	ACVR1C	95.22222222	45	0		0	0.83377165	FALSE	0	ACVR1C	3297460	0.06260501
72511	3.588382	3.4534E-4		0.27867713	0.30882353	17	10	FALSE	INHBA	40.82352941	17	0	4.05E-123	0	0.80089369	FALSE	0	INHBA	1877652	0.12448282
72488	3.69832693	2.699E-5		0.27039254	0.45714286	15	10	FALSE	FST	33.86666667	15	0	4.74E-73	0	0.79243639	FALSE	0	FST	108472	0.14506438
72487	3.53798192	3.1105E-4		0.28264701	0.36206897	29	10	FALSE	ACVR2A	42.79310345	29	0		0	0.80477062	FALSE	0	ACVR2A	1616086	0.08517654
72461	4.18777928	2.736E-5		0.23879004	0.0	2	11	FALSE	TMED1	68.5	2	0		0	0.75478621	FALSE	0	TMED1	65064	0.5
72459	4.48197028	3.48E-6		0.22311616	0.0	2	10	FALSE	IL1RL1	5.5	2	0	3.22E-61	0	0.73215613	FALSE	0	IL1RL1	14796	0.5
72426	2.89971942	5.2326E-4		0.34486095	0.48345324	140	9	FALSE	PSMB5	154.67142857	140	0		0	0.85386774	FALSE	0	PSMB5	9859272	0.05995017
72393	2.9054349	3.7348E-4		0.34418255	0.4559282	146	9	FALSE	PSMD12	150.19863014	146	0		0	0.85342808	FALSE	0	PSMD12	10103424	0.05862554
72374	3.92746545	2.34E-6		0.25461713	0.6	5	10	FALSE	SYBU	73.8	5	0		0	0.77481035	FALSE	0	SYBU	10144	0.27984791
72371	4.58765458	0.0		0.21797631	0.33333333	3	11	FALSE	STXBP5L	36.66666667	3	0		0	0.72402657	FALSE	0	STXBP5L	60	0.80740741
72369	3.59731892	2.1429E-4		0.27798481	0.69518717	34	10	FALSE	STX11	74.0	34	0		0	0.80020624	FALSE	0	STX11	1410838	0.15711253
72364	3.37929959	3.8286E-4		0.29591931	0.51697192	91	10	FALSE	STX18	89.6043956	91	0		0	0.81697695	FALSE	0	STX18	4079048	0.11456957
72359	3.61966123	6.344E-5		0.27626895	0.71724138	30	10	FALSE	STX19	75.1	30	0	1.25E-30	0	0.7984876	FALSE	0	STX19	1666234	0.17256705
72357	3.61113998	1.88E-6		0.27692086	0.84677419	32	10	FALSE	SNAP47	78.5	32	0		0	0.79914308	FALSE	0	SNAP47	21020	0.17290749
72348	3.34157747	1.1712E-4		0.29925986	0.51750503	71	10	FALSE	SEC22A	74.07042254	71	0		0	0.81987866	FALSE	0	SEC22A	1135056	0.08523639
72347	3.63015692	1.36E-6		0.27547019	0.8688172	31	10	FALSE	VAMP5	71.96774194	31	0	2.5E-33	0	0.79768024	FALSE	0	VAMP5	12620	0.16393563
72332	4.18455783	5.71E-6		0.23897388	0.33333333	3	10	FALSE	STXBP6	31.33333333	3	0		0	0.75503401	FALSE	0	STXBP6	13758	0.38271605
72331	3.65426582	3.131E-5		0.27365278	0.74166667	16	10	FALSE	STXBP5	77.1875	16	0		0	0.79582571	FALSE	0	STXBP5	205138	0.20419974
72316	3.4122415	4.738E-5		0.29306249	0.67806268	27	9	FALSE	CALD1	76.14814815	27	0	1.65E-58	0	0.81444296	FALSE	0	CALD1	259786	0.10600433
72314	3.68170009	8.08E-6		0.27161365	0.85714286	15	9	FALSE	BCL7C	56.8	15	0		0	0.79371538	FALSE	0	BCL7C	48518	0.20407674
72169	3.64761509	2.7631E-4		0.27415173	0.66497175	60	10	FALSE	NDUFS2	55.01666667	60	0		0	0.7963373	FALSE	0	NDUFS2	1023090	0.1328905
72165	3.89639406	5.42E-6		0.25664755	0.84	50	10	FALSE	ENSG00000255339	57.38	50	0		0	0.77720046	FALSE	0	ENSG00000255339	40642	0.25389381
72138	4.05684298	7.5E-7		0.24649709	0.75824176	14	10	FALSE	UQCR11	54.0	14	0		0	0.76485823	FALSE	0	UQCR11	5738	0.28421053
72130	3.85867193	1.534E-5		0.25915652	0.69857218	62	10	FALSE	NDUFA5	54.38709677	62	0		0	0.78010216	FALSE	0	NDUFA5	145404	0.22381521
72121	4.4069417	1.672E-5		0.22691473	0.39285714	8	11	FALSE	SCO1	20.0	8	0		0	0.73792756	FALSE	0	SCO1	30090	0.19110577
72119	3.78073366	1.2698E-4		0.26449893	0.58994032	69	10	FALSE	NDUFB10	52.65217391	69	0		0	0.78609741	FALSE	0	NDUFB10	449028	0.14146018
72095	4.10932142	1.3523E-4		0.24334918	0.28571429	14	10	FALSE	COX10	20.21428571	14	0		0	0.76082143	FALSE	0	COX10	356198	0.13428571
72093	4.09020056	5.54E-6		0.24448679	0.59288538	23	11	FALSE	COX6A2	41.86956522	23	0		0	0.76229226	FALSE	0	COX6A2	37684	0.20226843
72062	3.88766497	6.43E-6		0.25722381	0.84841629	52	10	FALSE	MT-ND1	54.84615385	52	0	2.87E-54	0	0.77787193	FALSE	0	MT-ND1	43670	0.25749368
72056	3.86449132	2.472E-5		0.25876627	0.81712627	53	10	FALSE	MT-ND4	53.94339623	53	0	3.22E-25	0	0.77965451	FALSE	0	MT-ND4	85916	0.24631688
72054	3.86646576	4.068E-5		0.25863413	0.79245283	54	10	FALSE	MT-ND5	53.53703704	54	0	9.13E-50	0	0.77950263	FALSE	0	MT-ND5	142260	0.22773838
72051	3.42647823	0.00123521		0.29184484	0.79245283	54	10	FALSE	MT-ND2	58.81481481	54	0	9.6E-31	0	0.81334783	FALSE	0	MT-ND2	3084100	0.1130698
72048	3.88756105	8.95E-6		0.25723069	0.82075472	53	10	FALSE	MT-ND3	54.01886792	53	0	3.91E-26	0	0.77787992	FALSE	0	MT-ND3	59382	0.25360971
72041	3.90990336	4.7E-6		0.2557608	0.8640148	47	10	FALSE	MT-ND4L	56.25531915	47	0	2.31E-28	0	0.77616128	FALSE	0	MT-ND4L	26206	0.26788247
72033	3.79933493	8.148E-5		0.26320396	0.65441176	17	10	FALSE	COX6B2	48.82352941	17	0		0	0.78466654	FALSE	0	COX6B2	302988	0.21482249
71857	3.79756833	8.834E-5		0.2633264	0.41755319	48	10	FALSE	UQCRB	46.0	48	0		0	0.78480244	FALSE	0	UQCRB	617694	0.15231788
71789	2.958329	3.0023E-4		0.33802866	0.54182363	204	9	FALSE	RPS21	167.45098039	204	0	6.11E-82	0	0.84935931	FALSE	0	RPS21	6546652	0.06959725
71712	4.21323911	8.4E-7		0.23734708	0.72380952	15	11	FALSE	COA6	48.46666667	15	0	6.96E-96	0	0.75282776	FALSE	0	COA6	5026	0.28509804
71649	3.33700509	3.0434E-4		0.29966991	0.51591837	50	10	FALSE	ATP6V1D	55.1	50	0		0	0.82023038	FALSE	0	ATP6V1D	2686314	0.06989848
71633	4.08292632	1.41E-6		0.24492237	0.73	25	11	FALSE	ENSG00000259112	57.72	25	0		0	0.76285182	FALSE	0	ENSG00000259112	20198	0.31369565
71598	3.924244	2.457E-5		0.25482615	0.52173913	23	10	FALSE	ATP5L2	55.65217391	23	0		0	0.77505815	FALSE	0	ATP5L2	333482	0.18929311
71593	3.924244	1.859E-5		0.25482615	0.44159544	27	10	FALSE	ENSG00000249209	49.7037037	27	0		0	0.77505815	FALSE	0	ENSG00000249209	145316	0.19415509
71590	3.97048737	2.64E-6		0.25185825	0.91754757	44	10	FALSE	NDUFA3	56.40909091	44	0		0	0.77150097	FALSE	0	NDUFA3	19668	0.29379735
71589	3.90647407	2.474E-5		0.25598532	0.47666667	25	10	FALSE	ATP5EP2	58.0	25	0		0	0.77642507	FALSE	0	ATP5EP2	295574	0.19141914
71571	3.8150265	5.295E-5		0.26212138	0.53658537	41	10	FALSE	USMG5	50.70731707	41	0		0	0.7834595	FALSE	0	USMG5	455650	0.17606707
71569	3.70695209	1.1196E-4		0.2697634	0.5087108	42	10	FALSE	MT-ATP6	50.33333333	42	0	9.86E-25	0	0.79177292	FALSE	0	MT-ATP6	795662	0.1405959
71567	3.86147771	1.283E-5		0.25896822	0.73333333	30	10	FALSE	PTCD1	49.06666667	30	0		0	0.77988633	FALSE	0	PTCD1	189136	0.18871795
71558	3.77668087	5.399E-5		0.26478276	0.54471545	42	10	FALSE	ATP5J2	50.88095238	42	0	2.47E-67	0	0.78640916	FALSE	0	ATP5J2	847928	0.14454816
71540	3.86417957	7.8E-7		0.25878715	0.94	25	10	FALSE	C14orf2	53.2	25	0		0	0.77967849	FALSE	0	C14orf2	8350	0.20700389
71531	3.1967162	7.141E-4		0.31282101	0.74168179	58	9	FALSE	OLA1	69.5862069	58	0	3.49E-167	0	0.83102183	FALSE	0	OLA1	1642030	0.06548799
71515	3.4351034	4.2922E-4		0.29111205	0.26143791	18	9	FALSE	TBL1Y	74.38888889	18	0		0	0.81268435	FALSE	0	TBL1Y	1684408	0.11391867
71512	4.30250442	7.346E-5		0.23242277	0.23809524	7	10	FALSE	AMELY	8.57142857	7	0		0	0.7459612	FALSE	0	AMELY	325638	0.19601329
71491	3.91416398	7.824E-4		0.2554824	0.14102564	13	9	FALSE	MMP20	30.53846154	13	0		0	0.77583354	FALSE	0	MMP20	4661510	0.14787155
71482	3.03637119	2.1299E-4		0.3293405	0.51794872	40	9	FALSE	FGF10	158.05	40	0	6.3E-71	0	0.84335606	FALSE	0	FGF10	3123676	0.08247651
71477	3.04603554	1.7415E-4		0.32829558	0.55903272	38	9	FALSE	FGF7	165.10526316	38	0	5.01E-58	0	0.84261265	FALSE	0	FGF7	2401686	0.08766805
71476	3.99667463	0.0		0.25020801	1.0	4	10	FALSE	FGFBP2	39.25	4	0	2.27E-95	0	0.76948657	FALSE	0	FGFBP2	0	0.9127907
71474	3.07804219	2.157E-4		0.32488184	0.91640806	202	9	FALSE	CDC34	214.67326733	202	0		0	0.8401506	FALSE	0	CDC34	1300772	0.11979259
71409	3.15982542	6.8695E-4		0.31647318	0.80464345	135	9	FALSE	PHF5A	158.07407407	135	0		0	0.83385958	FALSE	0	PHF5A	4145392	0.11274898
71363	3.66278707	3.1204E-4		0.27301614	0.65679535	62	10	FALSE	NDUFB8	55.08064516	62	0		0	0.79517023	FALSE	0	NDUFB8	855296	0.13328907
71289	4.07274239	2.04E-6		0.2455348	0.0	2	9	FALSE	PCYOX1	46.5	2	0		0	0.7636352	FALSE	0	PCYOX1	9880	0.5
71274	3.28099345	3.068E-5		0.30478573	0.27619048	15	9	FALSE	SETD7	115.26666667	15	0		0	0.82453897	FALSE	0	SETD7	281764	0.12386078
71196	3.71557726	5.156E-5		0.26913718	0.59936575	44	10	FALSE	GSTA1	44.97727273	44	0		0	0.79110944	FALSE	0	GSTA1	430612	0.15187346
71188	3.36911566	2.5551E-4		0.29681379	0.69545958	43	10	FALSE	TRAPPC10	66.41860465	43	0		0	0.81776033	FALSE	0	TRAPPC10	1617480	0.08539104
71176	3.25293567	2.849E-5		0.30741462	0.95601306	149	9	FALSE	ADRA2B	199.13422819	149	0		0	0.82669726	FALSE	0	ADRA2B	375490	0.15448217
71109	3.75652084	0.0		0.26620377	1.0	2	10	FALSE	PECR	280.0	2	0		0	0.78795994	FALSE	0	PECR	0	0.98591549
71107	4.01028785	0.0		0.24935866	1.0	2	10	FALSE	JAGN1	113.5	2	0		0	0.7684394	FALSE	0	JAGN1	0	0.81071429
71088	3.84952717	3.25E-6		0.25977216	0.6	5	10	FALSE	HOPX	48.0	5	0		0	0.7808056	FALSE	0	HOPX	7520	0.25561497
71040	3.37140185	1.3156E-4		0.29661252	0.4	15	9	FALSE	RIT2	78.73333333	15	0		0	0.81758447	FALSE	0	RIT2	427556	0.10203199
71036	3.37722124	3.4431E-4		0.29610142	0.26	25	9	FALSE	AMBP	61.48	25	0		0	0.81713683	FALSE	0	AMBP	1177196	0.08110964
71033	3.63930167	2.427E-5		0.27477799	0.77777778	9	9	FALSE	ICK	69.11111111	9	0		0	0.79697679	FALSE	0	ICK	73336	0.18157895
71028	3.462122	1.5614E-4		0.2888402	0.35238095	15	9	FALSE	CSTB	74.6	15	0	4.17E-75	0	0.810606	FALSE	0	CSTB	642740	0.09053999
71025	3.36163359	7.683E-5		0.29747442	0.51633987	18	9	FALSE	TCF23	58.27777778	18	0		0	0.81833588	FALSE	0	TCF23	305462	0.078361
71014	3.40205757	3.2275E-4		0.29393976	0.43859649	19	8	FALSE	MGP	51.68421053	19	0	8.69E-74	0	0.81522634	FALSE	0	MGP	921406	0.07870668
71012	3.63202743	7.69E-5		0.27532832	0.51551957	39	10	FALSE	TIMM23	37.33333333	39	0		0	0.79753635	FALSE	0	TIMM23	605370	0.09172809
71009	3.53735841	3.4538E-4		0.28269683	0.3	45	10	FALSE	ACO2	32.93333333	45	0		0	0.80481858	FALSE	0	ACO2	1006146	0.06675682
71006	3.69978177	3.262E-5		0.27028621	0.62962963	27	10	FALSE	TOMM22	38.14814815	27	0	4.54E-83	0	0.79232448	FALSE	0	TOMM22	118918	0.12832024
70979	3.53746233	5.1486E-4		0.28268852	0.25632653	50	10	FALSE	IDH3G	31.48	50	0		0	0.80481059	FALSE	0	IDH3G	1566806	0.05772059
70912	4.47001974	1.0E-8		0.22371266	0.93333333	6	11	FALSE	FXC1	24.66666667	6	0		0	0.7330754	FALSE	0	FXC1	30	0.5248227
70909	3.35072223	0.0		0.29844312	1.0	50	9	FALSE	QSOX1	70.9	50	0		0	0.81917521	FALSE	0	QSOX1	0	0.10275362
70896	3.69895043	9.903E-5		0.27034696	0.5978836	28	10	FALSE	TIMM10	39.17857143	28	0	3.39E-90	0	0.79238843	FALSE	0	TIMM10	718034	0.1153603
70890	3.71557726	3.2E-7		0.26913718	0.88461538	13	10	FALSE	SLC25A12	56.38461538	13	0	6.11E-61	0	0.79110944	FALSE	0	SLC25A12	2470	0.20653705
70882	3.94492362	1.708E-5		0.25349033	0.16666667	4	9	FALSE	ZFAND6	57.25	4	0		0	0.77346741	FALSE	0	ZFAND6	58238	0.25222222
70867	3.01236621	4.2789E-4		0.33196495	0.71567852	231	9	FALSE	UBE2B	200.65800866	231	0		0	0.8452026	FALSE	0	UBE2B	3144018	0.09438288
70860	3.76483425	3.1064E-4		0.26561594	0.15384615	14	10	FALSE	SCLY	24.78571429	14	0		0	0.78732044	FALSE	0	SCLY	1215156	0.10165975
70834	3.36402369	5.0E-8		0.29726307	0.66666667	4	9	FALSE	UBC-16	368.75	4	0		0	0.81815202	FALSE	0	UBC-16	314	0.37627551
70828	3.06952094	7.806E-5		0.32578374	0.97069597	196	9	FALSE	UBE2Z	220.46428571	196	0		0	0.84080608	FALSE	0	UBE2Z	408558	0.11770651
70821	3.59700717	1.31E-6		0.2780089	0.3	5	9	FALSE	MARCH1	184.4	5	0		0	0.80023022	FALSE	0	MARCH1	10640	0.36149312
70811	3.34043438	1.7E-7		0.29936226	0.72222222	9	9	FALSE	RNF11	285.11111111	9	0		0	0.81996659	FALSE	0	RNF11	1562	0.27761549
70714	3.69022134	6.672E-5		0.27098645	0.34210526	20	10	FALSE	MYO9A	82.45	20	0		0	0.7930599	FALSE	0	MYO9A	414000	0.20873418
70598	3.19692404	4.3787E-4		0.31280068	0.39931153	84	9	FALSE	NME7	134.75	84	0		0	0.83100584	FALSE	0	NME7	6421876	0.09293103
70593	3.96352489	2.96E-6		0.25230067	0.3	5	9	FALSE	ROBO3	26.4	5	0	5.45E-101	0	0.77203655	FALSE	0	ROBO3	13986	0.26938776
70474	3.25969033	8.912E-5		0.30677761	0.47060834	77	9	FALSE	NME6	141.03896104	77	0		0	0.82617767	FALSE	0	NME6	4056294	0.11010067
70334	3.25314351	2.7572E-4		0.30739498	0.44208861	80	9	FALSE	NME4	136.9875	80	0		0	0.82668127	FALSE	0	NME4	5811890	0.10543687
70097	3.63701548	0.0		0.27495071	1.0	10	9	FALSE	SLC7A6OS	353.7	10	0		0	0.79715266	FALSE	0	SLC7A6OS	0	0.65018382
69894	3.70601683	0.0		0.26983148	1.0	3	9	FALSE	GPN2	401.66666667	3	0		0	0.79184486	FALSE	0	GPN2	0	0.8675306
69812	3.63763899	0.0		0.27490359	1.0	14	9	FALSE	NFIX	179.35714286	14	0		0	0.79710469	FALSE	0	NFIX	0	0.3278924
69782	3.5061831	4.359E-5		0.28521043	0.44210526	20	9	FALSE	SALL4	198.65	20	0	3.26E-89	0	0.80721668	FALSE	0	SALL4	762444	0.29663677
69759	3.56406526	2.3E-7		0.28057848	0.87581699	18	9	FALSE	TCEANC2	256.27777778	18	0		0	0.80276421	FALSE	0	TCEANC2	3376	0.39732989
69535	3.26145693	2.754E-5		0.30661144	0.44761905	21	8	FALSE	BRD7	105.42857143	21	0		0	0.82604177	FALSE	0	BRD7	175772	0.09645798
69144	3.61217915	2.7E-7		0.2768412	0.66666667	7	9	FALSE	61E3.4	163.28571429	7	0		0	0.79906314	FALSE	0	61E3.4	2536	0.25673854
68841	4.05528421	1.97E-6		0.24659184	0.33333333	3	10	FALSE	FOXD3	21.33333333	3	0	5.2E-79	0	0.76497814	FALSE	0	FOXD3	6142	0.45652174
68824	3.87477917	3.615E-5		0.25807922	0.3	5	9	FALSE	ESRRB	61.2	5	0		0	0.77886314	FALSE	0	ESRRB	140172	0.36626506
68657	3.10464512	8.7959E-4		0.32209801	0.65150714	62	9	FALSE	CDK11A	112.80645161	62	0	2.55E-39	0	0.83810422	FALSE	0	CDK11A	3721816	0.06069655
68631	3.05019225	0.00148731		0.32784819	0.17458164	67	9	FALSE	CSNK2A1	77.58208955	67	0		0	0.8422929	FALSE	0	CSNK2A1	6403622	0.04101515
68602	3.28909903	5.167E-5		0.30403463	0.48784314	51	9	FALSE	MSH6	101.96078431	51	0		0	0.82391546	FALSE	0	MSH6	553040	0.09039077
68559	3.0857321	7.1936E-4		0.3240722	0.3943038	80	9	FALSE	SUPT16H	134.725	80	0		0	0.83955907	FALSE	0	SUPT16H	5652228	0.0752024
68107	4.13374208	0.0		0.24191156	0.0	1	10	FALSE	TMEM167A	112.0	1	0	7.12E-87	0	0.75894292	FALSE	0	TMEM167A	0	0.0
68006	3.35311234	5.232E-5		0.29823039	0.44444444	28	9	FALSE	SMAD6	78.5	28	0		0	0.81899136	FALSE	0	SMAD6	443814	0.10680272
67852	3.0487374	3.5219E-4		0.32800464	0.95139209	198	9	FALSE	LRR1	218.37373737	198	0	5.35E-70	0	0.84240482	FALSE	0	LRR1	891184	0.11553899
67802	3.45890055	8.792E-5		0.28910921	0.7124183	18	9	FALSE	ESRP1	270.88888889	18	0	2.28E-62	0	0.8108538	FALSE	0	ESRP1	1046888	0.35180375
67654	3.87602619	0.0		0.25799619	1.0	4	10	FALSE	ERMAP	136.25	4	0		0	0.77876722	FALSE	0	ERMAP	0	0.37328767
67357	3.79434688	5.29E-6		0.26354997	0.5	4	10	FALSE	EDIL3	87.0	4	0	2.6E-45	0	0.78505024	FALSE	0	EDIL3	23038	0.44035533
67343	3.50701444	2.182E-4		0.28514282	0.87701613	32	9	FALSE	HOXD3	310.5625	32	0		0	0.80715274	FALSE	0	HOXD3	3045416	0.38667497
67284	2.75901486	0.00490917		0.36244821	0.19012235	428	8	FALSE	POLR2C	141.31074766	428	0		0	0.86469116	FALSE	0	POLR2C	105677312	0.04172151
67261	3.13384599	4.2352E-4		0.31909673	0.42648005	112	9	FALSE	TAF9	120.25892857	112	0		0	0.835858	FALSE	0	TAF9	4337204	0.07404557
67206	3.41026707	5.08E-6		0.29323217	0.77109974	69	9	FALSE	SNAPC1	137.44927536	69	0		0	0.81459484	FALSE	0	SNAPC1	78490	0.15154275
67156	3.42367245	1.879E-5		0.29208402	0.96914701	58	9	FALSE	ASUN	147.10344828	58	0	5.37E-110	0	0.81356366	FALSE	0	ASUN	1005640	0.17006179
67051	3.57206692	3.1E-7		0.27994996	0.92631579	20	9	FALSE	GTF3C6	148.9	20	0		0	0.8021487	FALSE	0	GTF3C6	6246	0.22942989
67043	3.58983685	0.0		0.27856419	1.0	19	9	FALSE	GTF3C4	147.73684211	19	0		0	0.80078178	FALSE	0	GTF3C4	0	0.24459742
67011	2.991167	0.00128932		0.33431768	0.32666939	172	8	FALSE	TWISTNB	160.43023256	172	0		0	0.84683331	FALSE	0	TWISTNB	24555262	0.0722281
66959	3.02099137	1.4656E-4		0.33101716	0.49881188	101	8	FALSE	POLD3	162.94059406	101	0		0	0.84453913	FALSE	0	POLD3	3978094	0.07653386
66932	3.25969033	8.912E-5		0.30677761	0.47060834	77	9	FALSE	NME3	141.03896104	77	0		0	0.82617767	FALSE	0	NME3	4056294	0.11010067
66923	4.0587135	0.0		0.24638349	1.0	2	10	FALSE	HMGB3	78.0	2	0	4.45E-121	0	0.76471435	FALSE	0	HMGB3	0	0.80412371
66767	3.57788631	6.58E-6		0.27949463	0.81818182	22	9	FALSE	GTF3C5	131.13636364	22	0		0	0.80170105	FALSE	0	GTF3C5	53902	0.20749425
66758	3.41037099	4.82E-6		0.29322323	0.79060579	68	9	FALSE	SNAPC2	138.48529412	68	0		0	0.81458685	FALSE	0	SNAPC2	77160	0.152685
66749	3.50150681	1.38E-6		0.28559133	0.68939394	33	9	FALSE	BRF2	149.87878788	33	0		0	0.8075764	FALSE	0	BRF2	17372	0.21139462
66691	3.29803596	5.467E-5		0.30321076	0.58163643	74	9	FALSE	POLR3K	133.21621622	74	0	3.57E-151	0	0.823228	FALSE	0	POLR3K	1887580	0.11415271
66687	3.32993869	6.346E-5		0.30030583	0.44890873	64	9	FALSE	POLA2	97.765625	64	0		0	0.82077395	FALSE	0	POLA2	1320442	0.09214479
66683	3.01652291	3.2241E-4		0.33150751	0.40802781	113	8	FALSE	ZNRD1	185.5840708	113	0	2.66E-144	0	0.84488285	FALSE	0	ZNRD1	11000628	0.08766371
66666	3.25969033	8.912E-5		0.30677761	0.47060834	77	9	FALSE	NME5	141.03896104	77	0		0	0.82617767	FALSE	0	NME5	4056294	0.11010067
66602	3.28587758	6.156E-5		0.3043327	0.56990622	69	9	FALSE	POLR3F	133.47826087	69	0		0	0.82416326	FALSE	0	POLR3F	1940588	0.10773064
66597	3.22757976	1.4925E-4		0.30982968	0.53867028	67	9	FALSE	POLR3D	120.11940299	67	0		0	0.82864771	FALSE	0	POLR3D	2459532	0.09361222
66589	3.41037099	4.82E-6		0.29322323	0.79060579	68	9	FALSE	SNAPC5	138.48529412	68	0		0	0.81458685	FALSE	0	SNAPC5	77160	0.152685
66582	3.31040216	4.234E-5		0.3020781	0.59598096	62	9	FALSE	POLR3G	117.82258065	62	0	1.95E-91	0	0.82227676	FALSE	0	POLR3G	1547034	0.10653036
66565	3.42377637	0.0		0.29207515	1.0	57	9	FALSE	VWA9	149.57894737	57	0		0	0.81355566	FALSE	0	VWA9	0	0.17292364
66559	3.10828224	3.041E-5		0.32172111	0.68437226	68	8	FALSE	TAF1A	206.41176471	68	0		0	0.83782444	FALSE	0	TAF1A	772030	0.1232309
66555	3.27974644	1.1602E-4		0.30490162	0.45987346	78	9	FALSE	POLR3C	129.78205128	78	0		0	0.82463489	FALSE	0	POLR3C	3085512	0.10357706
66551	3.16221553	4.918E-4		0.31623398	0.61044205	170	9	FALSE	SRRT	145.25882353	170	0		0	0.83367573	FALSE	0	SRRT	2968924	0.10249907
66545	3.4298036	4.031E-5		0.29156188	0.48461538	40	9	FALSE	CRCP	111.45	40	0		0	0.81309203	FALSE	0	CRCP	757296	0.12636054
66536	3.29813987	5.372E-5		0.30320121	0.57762238	66	9	FALSE	POLR3E	124.72727273	66	0		0	0.82322001	FALSE	0	POLR3E	1727502	0.10921828
66440	3.37140185	7.8E-7		0.29661252	0.95921986	48	9	FALSE	TCEB3B	177.375	48	0		0	0.81758447	FALSE	0	TCEB3B	24910	0.16796875
66416	2.79164502	0.0028251		0.35821173	0.22664672	368	8	FALSE	POLR2I	137.32880435	368	0		0	0.86218115	FALSE	0	POLR2I	73311260	0.04271502
66413	3.38023485	4.155E-5		0.29583743	0.69208861	80	9	FALSE	ELL2	123.1	80	0		0	0.81690501	FALSE	0	ELL2	1164422	0.13026455
66409	3.3916658	1.0118E-4		0.29484037	0.5248227	48	9	FALSE	MLLT1	87.125	48	0		0	0.81602571	FALSE	0	MLLT1	595474	0.09968535
66389	3.2988673	7.288E-5		0.30313435	0.64886128	70	9	FALSE	SUPT4H1	138.87142857	70	0		0	0.82316405	FALSE	0	SUPT4H1	1568154	0.11476978
66384	4.01070352	0.0		0.24933282	1.0	4	10	FALSE	CHD2	72.0	4	0		0	0.76840742	FALSE	0	CHD2	0	0.62608696
66364	3.37140185	7.8E-7		0.29661252	0.95921986	48	9	FALSE	TCEB3C	177.375	48	0		0	0.81758447	FALSE	0	TCEB3C	24910	0.16796875
66359	3.31185701	2.2091E-4		0.3019454	0.60699301	66	9	FALSE	PAF1	135.12121212	66	0		0	0.82216485	FALSE	0	PAF1	2687786	0.11467819
66233	3.37140185	7.8E-7		0.29661252	0.95921986	48	9	FALSE	TCEB3	177.375	48	0		0	0.81758447	FALSE	0	TCEB3	24910	0.16796875
66222	3.37140185	7.8E-7		0.29661252	0.95921986	48	9	FALSE	TCEB3CL2	177.375	48	0		0	0.81758447	FALSE	0	TCEB3CL2	24910	0.16796875
66181	3.14371818	1.419E-5		0.31809467	0.82202112	52	8	FALSE	BAZ1B	227.75	52	0		0	0.8350986	FALSE	0	BAZ1B	313248	0.14983553
66141	3.45890055	8.792E-5		0.28910921	0.7124183	18	9	FALSE	ESRP2	270.88888889	18	0	5.07E-37	0	0.8108538	FALSE	0	ESRP2	1046888	0.35180375
66078	3.27808376	3.64E-5		0.30505627	0.55291005	28	9	FALSE	STAMBPL1	192.07142857	28	0		0	0.82476279	FALSE	0	STAMBPL1	330138	0.16583395
66046	3.44788527	0.0		0.29003285	1.0	39	9	FALSE	HOXC4	274.17948718	39	0		0	0.81170113	FALSE	0	HOXC4	0	0.30296076
65968	3.25927465	7.175E-5		0.30681673	0.62724014	63	9	FALSE	POLR2J3	158.85714286	63	0		0	0.82620964	FALSE	0	POLR2J3	1758448	0.12304968
65965	3.26727632	7.186E-5		0.30606533	0.53518519	81	9	FALSE	POLR3H	131.17283951	81	0		0	0.82559413	FALSE	0	POLR3H	2375226	0.10535971
65964	3.59700717	1.5E-7		0.2780089	0.94117647	17	9	FALSE	TCEANC	267.41176471	17	0		0	0.80023022	FALSE	0	TCEANC	2738	0.44127354
65938	3.43645433	0.0		0.29099761	1.0	42	9	FALSE	HOXA3	258.38095238	42	0		0	0.81258044	FALSE	0	HOXA3	0	0.28300214
65900	3.64106827	1.2E-7		0.27464467	0.74725275	14	9	FALSE	GPN3	199.5	14	0		0	0.7968409	FALSE	0	GPN3	912	0.37784091
65891	3.41037099	4.82E-6		0.29322323	0.79060579	68	9	FALSE	SNAPC3	138.48529412	68	0		0	0.81458685	FALSE	0	SNAPC3	77160	0.152685
65878	3.42377637	0.0		0.29207515	1.0	57	9	FALSE	INTS10	149.57894737	57	0		0	0.81355566	FALSE	0	INTS10	0	0.17292364
65873	3.36080224	1.523E-5		0.297548	0.83256528	63	9	FALSE	RPAP2	140.80952381	63	0		0	0.81839983	FALSE	0	RPAP2	157782	0.14251976
65864	3.42149018	3.6E-7		0.29227031	0.97943134	58	9	FALSE	INTS8	148.24137931	58	0		0	0.81373152	FALSE	0	INTS8	3358	0.16941872
65820	3.01517198	4.694E-4		0.33165604	0.15429573	59	9	FALSE	NEDD8	134.03389831	59	0		0	0.84498677	FALSE	0	NEDD8	2803746	0.06442308
65793	3.05019225	1.1481E-4		0.32784819	0.56603774	54	9	FALSE	COPS7A	194.2962963	54	0		0	0.8422929	FALSE	0	COPS7A	2659328	0.09788227
65766	3.03533202	1.4433E-4		0.32945325	0.96996337	196	9	FALSE	ZBTB16	220.02040816	196	0	4.65E-133	0	0.843436	FALSE	0	ZBTB16	671704	0.11604183
65752	3.28826769	3.9E-7		0.30411149	0.97888386	52	8	FALSE	PKNOX1	233.71153846	52	0		0	0.82397941	FALSE	0	PKNOX1	16156	0.20501012
65750	3.2219682	1.501E-4		0.3103693	0.82744496	63	8	FALSE	MLL3	210.25396825	63	0		0	0.82907937	FALSE	0	MLL3	2002500	0.16001063
65732	2.96040736	0.00125534		0.33779135	0.44679231	103	8	FALSE	AJUBA	181.77669903	103	0	5.87E-128	0	0.84919943	FALSE	0	AJUBA	12543620	0.0732085
65724	3.15016107	2.7596E-4		0.31744409	0.68965517	59	8	FALSE	CTCF	214.06779661	59	0		0	0.83460299	FALSE	0	CTCF	2431510	0.13769823
65705	3.29689286	8.0E-8		0.30331589	0.9964539	48	8	FALSE	HOXB3	249.02083333	48	0	2.8E-29	0	0.82331593	FALSE	0	HOXB3	2718	0.22017757
65687	3.10984101	5.416E-5		0.32155985	0.70815851	66	8	FALSE	TAF1C	208.74242424	66	0	2.16E-51	0	0.83770454	FALSE	0	TAF1C	1060260	0.12522041
65668	3.09498078	1.617E-5		0.32310378	0.95349433	198	9	FALSE	FBXO17	217.35353535	198	0	2.59E-80	0	0.83884763	FALSE	0	FBXO17	315314	0.12505957
65633	3.48477606	7.28E-6		0.28696249	0.57881773	29	9	FALSE	ENSG00000228049	195.27586207	29	0		0	0.80886338	FALSE	0	ENSG00000228049	75448	0.23358357
65617	2.8114933	0.00115867		0.35568287	0.28703276	198	8	FALSE	CDK7	129.96464646	198	0	2.58E-137	0	0.86065436	FALSE	0	CDK7	14454100	0.03969598
65607	2.74405071	0.00376082		0.36442475	0.20757807	402	8	FALSE	POLR2L	132.52736318	402	0		0	0.86584225	FALSE	0	POLR2L	84803428	0.03877337
65595	2.74332329	0.0037196		0.36452138	0.20790065	402	8	FALSE	POLR2H	133.35323383	402	0		0	0.86589821	FALSE	0	POLR2H	84272966	0.03894662
65505	4.02670685	7.89E-6		0.24834189	0.4	6	10	FALSE	POLRMT	51.66666667	6	0		0	0.7671764	FALSE	0	POLRMT	25140	0.23303167
65495	3.13436558	7.295E-5		0.31904383	0.62321446	142	9	FALSE	DDX49	152.86619718	142	0		0	0.83581803	FALSE	0	DDX49	1956260	0.08965759
65481	3.39031487	3.009E-4		0.29495785	0.54263566	130	9	FALSE	NAT10	122.56153846	130	0	8.32E-94	0	0.81612963	FALSE	0	NAT10	3655560	0.1161502
65478	3.71983789	5.331E-5		0.26882892	0.74890255	68	10	FALSE	GLTSCR2	119.95588235	68	0		0	0.7907817	FALSE	0	GLTSCR2	688952	0.2689264
65452	3.11846617	3.2575E-4		0.32067047	0.5275322	170	9	FALSE	UTP6	140.21764706	170	0		0	0.83704106	FALSE	0	UTP6	4683314	0.08002955
65448	3.44341681	1.1885E-4		0.29040922	0.63636364	55	9	FALSE	NSUN2	127.65454545	55	0		0	0.81204486	FALSE	0	NSUN2	710920	0.12646184
65418	3.43364855	2.63E-5		0.2912354	0.36190476	15	9	FALSE	GADD45B	73.66666667	15	0	5.78E-47	0	0.81279627	FALSE	0	GADD45B	207846	0.15003394
65404	3.85950327	3.27E-6		0.2591007	0.38095238	7	9	FALSE	IL18R1	41.14285714	7	0		0	0.78003821	FALSE	0	IL18R1	8962	0.22282609
65393	3.19443001	4.641E-5		0.31304489	0.97837466	121	9	FALSE	GPR68	193.47107438	121	0		0	0.83119769	FALSE	0	GPR68	319816	0.12941209
65391	4.53538398	0.0		0.2204885	0.0	1	10	FALSE	DIXDC1	12.0	1	0	9.93E-70	0	0.72804739	FALSE	0	DIXDC1	0	0.0
65387	3.86012678	6.6E-7		0.25905885	0.53333333	6	9	FALSE	IL18RAP	47.5	6	0		0	0.77999025	FALSE	0	IL18RAP	4534	0.25815217
65373	3.67037306	1.246E-5		0.27245187	0.42424242	12	10	FALSE	GADD45G	61.41666667	12	0	5.16E-29	0	0.79458669	FALSE	0	GADD45G	80398	0.19435654
65303	3.08178323	2.1325E-4		0.32448746	0.32075472	54	9	FALSE	CCL11	184.74074074	54	0	8.92E-46	0	0.83986283	FALSE	0	CCL11	1716492	0.09795373
65287	3.24524577	0.00112054		0.30814307	0.29951691	46	9	FALSE	VCAN	48.7173913	46	0		0	0.82728879	FALSE	0	VCAN	5256534	0.0511509
65229	3.26114517	2.2261E-4		0.30664075	0.34920635	36	9	FALSE	GP6	100.86111111	36	0		0	0.82606576	FALSE	0	GP6	2002260	0.08897225
65209	4.06027226	0.0		0.2462889	1.0	2	10	FALSE	HABP2	50.5	2	0		0	0.76459444	FALSE	0	HABP2	0	0.53157895
65144	4.03959264	0.0		0.24754971	1.0	3	9	FALSE	MMP11	58.33333333	3	0	2.65E-154	0	0.76618518	FALSE	0	MMP11	0	0.54517134
65087	3.92258132	0.0		0.25493417	0.0	1	9	FALSE	RECK	76.0	1	0	1.42E-62	0	0.77518605	FALSE	0	RECK	0	0.0
65048	3.70518549	5.842E-5		0.26989202	0.19444444	9	10	FALSE	SPR	29.88888889	9	0		0	0.79190881	FALSE	0	SPR	139922	0.12835249
65022	3.22539749	3.7549E-4		0.31003931	0.73554033	73	9	FALSE	EEF1B2	180.15068493	73	0	2.63E-54	0	0.82881558	FALSE	0	EEF1B2	5527410	0.13750915
65021	4.07648343	1.0E-8		0.24530947	0.33333333	3	10	FALSE	GSTT2	77.33333333	3	0		0	0.76334743	FALSE	0	GSTT2	136	0.64166667
65018	3.10641172	5.139E-5		0.32191483	0.74550545	117	9	FALSE	RPS4XP21	188.79487179	117	0		0	0.83796833	FALSE	0	RPS4XP21	1223378	0.10529552
65014	3.0945651	2.532E-5		0.32314718	0.83201643	113	9	FALSE	ENSG00000263809	194.92035398	113	0		0	0.83887961	FALSE	0	ENSG00000263809	986468	0.10473958
65010	2.99584329	7.154E-5		0.33379583	0.66105117	170	9	FALSE	RPL28	171.00588235	170	0	3.71E-45	0	0.84647359	FALSE	0	RPL28	3554266	0.07720356
64997	3.95895251	1.42E-6		0.25259207	0.33333333	4	10	FALSE	NAT9	22.75	4	0		0	0.77238827	FALSE	0	NAT9	4676	0.32142857
64981	3.41068274	1.553E-5		0.29319643	0.32769556	44	9	FALSE	CTF1	76.61363636	44	0	7.05E-74	0	0.81456287	FALSE	0	CTF1	136192	0.12297534
64978	3.24462226	7.293E-5		0.30820229	0.44852941	17	9	FALSE	LIF	113.76470588	17	0	1.15E-44	0	0.82733675	FALSE	0	LIF	357532	0.11331146
64940	3.07409332	6.7723E-4		0.32529917	0.34267745	106	9	FALSE	OAS3	115.35849057	106	0	2.86E-119	0	0.84045436	FALSE	0	OAS3	11457518	0.06215436
64935	3.0017666	8.9289E-4		0.33313716	0.23363095	64	9	FALSE	TAB1	106.6875	64	0		0	0.84601795	FALSE	0	TAB1	6008102	0.05129207
64913	3.27382313	2.775E-5		0.30545328	0.62681159	24	9	FALSE	USP18	122.20833333	24	0	3.11E-68	0	0.82509053	FALSE	0	USP18	332532	0.1160573
64748	3.70965395	2.76E-6		0.26956692	0.5	4	9	FALSE	DHX36	95.75	4	0		0	0.79156508	FALSE	0	DHX36	17224	0.27915452
64547	3.84630573	0.0		0.25998973	1.0	9	10	FALSE	LSM11	186.77777778	9	0		0	0.78105341	FALSE	0	LSM11	0	0.46577999
64538	3.93733763	5.2E-7		0.25397873	0.90909091	22	10	FALSE	WDR69	135.09090909	22	0		0	0.77405095	FALSE	0	WDR69	7202	0.40812963
64504	3.1632547	0.00150484		0.31613009	0.51543156	186	9	FALSE	SNRPG	135.55913978	186	0	1.72E-90	0	0.83359579	FALSE	0	SNRPG	15622604	0.08959271
64479	3.3024005	1.4382E-4		0.30281003	0.48538012	19	9	FALSE	RGL1	95.05263158	19	0	2.67E-64	0	0.82289227	FALSE	0	RGL1	777866	0.12890095
64425	3.19411826	0.00111882		0.31307545	0.5344545	182	9	FALSE	SNRPF	134.4010989	182	0	9.72E-149	0	0.83122167	FALSE	0	SNRPF	14173566	0.09975362
64403	3.97589109	3.0E-8		0.25151594	0.89010989	14	10	FALSE	SRRM3	114.07142857	14	0		0	0.7710853	FALSE	0	SRRM3	378	0.47728631
64400	3.53195469	1.4408E-4		0.28312934	0.70554765	38	9	FALSE	C10orf11	122.34210526	38	0		0	0.80523425	FALSE	0	C10orf11	537308	0.20250959
64396	3.29034605	2.3572E-4		0.3039194	0.78232271	140	9	FALSE	SNRPN	152.63571429	140	0	2.61E-45	0	0.82381953	FALSE	0	SNRPN	3713310	0.13850143
64385	3.64366622	7.09E-6		0.27444885	0.72195122	41	9	FALSE	LSM10	130.85365854	41	0		0	0.79664106	FALSE	0	LSM10	118620	0.20704693
64383	3.10267068	2.1347E-4		0.32230298	0.83230382	94	9	FALSE	UPF2	202.09574468	94	0		0	0.8382561	FALSE	0	UPF2	2378930	0.11302299
64370	4.15982542	0.0		0.2403947	1.0	2	10	FALSE	C8orf4	31.5	2	0		0	0.75693651	FALSE	0	C8orf4	0	0.51639344
64340	3.69593682	5.3E-6		0.2705674	0.44444444	10	10	FALSE	RALY	119.9	10	0		0	0.79262024	FALSE	0	RALY	35024	0.26043478
64338	3.19619661	4.1596E-4		0.31287187	0.54481277	181	9	FALSE	SNRPE	136.17679558	181	0	6.14E-109	0	0.8310618	FALSE	0	SNRPE	10602490	0.10094648
64306	3.5314351	2.6E-7		0.283171	0.9	5	9	FALSE	DAPK2	84.8	5	0	2.86E-14	0	0.80527422	FALSE	0	DAPK2	1452	0.22857143
64172	3.61488101	1.622E-5		0.27663428	0.49450549	14	10	FALSE	OPHN1	102.42857143	14	0		0	0.79885531	FALSE	0	OPHN1	121386	0.19418794
64165	3.31424712	2.979E-5		0.30172765	0.41304348	24	9	FALSE	RPS6KA4	95.04166667	24	0		0	0.82198099	FALSE	0	RPS6KA4	252218	0.12311097
64159	2.90688974	0.00107578		0.3440103	0.38694758	140	9	FALSE	AP2S1	112.4	140	0		0	0.85331617	FALSE	0	AP2S1	11694976	0.04114202
64141	3.27725242	5.936E-5		0.30513365	0.31076923	26	9	FALSE	RPS6KA6	79.38461538	26	0		0	0.82482674	FALSE	0	RPS6KA6	448220	0.08495306
64118	3.29200873	2.321E-5		0.3037659	0.6374269	19	10	FALSE	CAPN1	124.94736842	19	0		0	0.82369164	FALSE	0	CAPN1	109196	0.13001807
64099	3.43489556	1.3906E-4		0.29112967	0.0952381	7	9	FALSE	PTP4A3	109.71428571	7	0		0	0.81270034	FALSE	0	PTP4A3	368164	0.18214286
64080	3.76317157	9.22E-6		0.2657333	0.0	2	10	FALSE	LRRC4B	93.5	2	0	3.04E-105	0	0.78744834	FALSE	0	LRRC4B	5688	0.5
64064	3.33523849	2.587E-5		0.29982863	0.25	8	9	FALSE	MKNK2	126.5	8	0		0	0.82036627	FALSE	0	MKNK2	192214	0.15598027
64023	2.97838512	0.00148332		0.33575242	0.45004363	192	9	FALSE	GNAQ	156.99479167	192	0		0	0.84781653	FALSE	0	GNAQ	15395770	0.06983754
63983	3.4339603	6.77E-6		0.29120896	0.52865762	52	9	FALSE	IFNA21	83.13461538	52	0		0	0.81277228	FALSE	0	IFNA21	95596	0.1153046
63980	3.39530292	1.611E-5		0.29452453	0.49755416	54	9	FALSE	IFNA14	83.16666667	54	0		0	0.81574593	FALSE	0	IFNA14	222188	0.1067608
63976	3.4339603	6.77E-6		0.29120896	0.52865762	52	9	FALSE	IFNA8	83.13461538	52	0		0	0.81277228	FALSE	0	IFNA8	95596	0.1153046
63974	3.21001767	3.7E-5		0.31152477	0.68346774	32	9	FALSE	APBB1IP	115.0625	32	0		0	0.82999864	FALSE	0	APBB1IP	214626	0.08242299
63964	3.4339603	6.77E-6		0.29120896	0.52865762	52	9	FALSE	IFNA6	83.13461538	52	0		0	0.81277228	FALSE	0	IFNA6	95596	0.1153046
63932	3.28587758	6.558E-5		0.3043327	0.43589744	13	9	FALSE	ATP1B4	151.61538462	13	0		0	0.82416326	FALSE	0	ATP1B4	337314	0.12655708
63879	2.88735322	6.4592E-4		0.34633795	0.55321821	196	9	FALSE	RPL26	166.0	196	0		0	0.85481898	FALSE	0	RPL26	10378672	0.06082814
63819	3.29990647	6.623E-5		0.30303889	0.38095238	21	8	FALSE	ZFP36	97.71428571	21	0	1.42E-31	0	0.82308412	FALSE	0	ZFP36	438102	0.12416046
63638	3.0223423	4.2378E-4		0.33086921	0.19770115	30	9	FALSE	SNAI1	124.53333333	30	0		0	0.84443521	FALSE	0	SNAI1	1881508	0.06689964
63585	3.27621324	2.97E-5		0.30523044	0.34502924	19	8	FALSE	FOSB	93.21052632	19	0		0	0.82490667	FALSE	0	FOSB	195902	0.10953058
63575	3.01080744	8.7197E-4		0.33213682	0.3015873	63	8	FALSE	EGR1	89.6031746	63	0		0	0.8453225	FALSE	0	EGR1	4350176	0.04525293
63485	3.14829055	1.155E-5		0.31763269	0.32352941	17	8	FALSE	NR4A1	153.0	17	0		0	0.83474688	FALSE	0	NR4A1	100312	0.12408759
63443	3.34594201	5.396E-5		0.29886949	0.56043956	14	9	FALSE	NOX1	90.71428571	14	0	5.22E-69	0	0.81954292	FALSE	0	NOX1	590856	0.13934606
63416	3.42232152	4.404E-5		0.29219931	0.19047619	7	10	FALSE	HEATR2	139.57142857	7	0		0	0.81366758	FALSE	0	HEATR2	157494	0.14676692
63379	3.62090824	0.0		0.2761738	1.0	2	9	FALSE	DUSP22	146.5	2	0		0	0.79839167	FALSE	0	DUSP22	0	0.56130268
63336	3.3247428	7.66E-6		0.30077515	0.19047619	7	9	FALSE	ILKAP	131.71428571	7	0		0	0.82117363	FALSE	0	ILKAP	39000	0.17334839
63280	3.16761925	1.2231E-4		0.31569451	0.51111111	46	9	FALSE	ABI2	87.93478261	46	0		0	0.83326006	FALSE	0	ABI2	784300	0.06416934
63260	3.11753092	1.357E-5		0.32076667	0.59340659	14	9	FALSE	PI3	202.42857143	14	0	3.19E-32	0	0.83711301	FALSE	0	PI3	124452	0.14047784
63252	3.36901174	6.8E-6		0.29682295	0.19444444	9	9	FALSE	PRKCH	133.0	9	0		0	0.81776833	FALSE	0	PRKCH	66762	0.15681639
63218	3.51927673	1.37E-6		0.28414929	0.6	6	9	FALSE	DAPK3	79.0	6	0		0	0.80620948	FALSE	0	DAPK3	5582	0.19321895
63162	3.6200769	2.78E-6		0.27623723	0.63333333	16	10	FALSE	PPP1R3E	38.5625	16	0	1.55E-71	0	0.79845562	FALSE	0	PPP1R3E	19786	0.15804303
63148	3.54515224	5.1E-6		0.28207533	0.3	5	9	FALSE	IL17RD	94.0	5	0		0	0.80421906	FALSE	0	IL17RD	17828	0.29341693
63093	3.05154318	2.8567E-4		0.32770305	0.83806531	134	9	FALSE	EDNRA	197.37313433	134	0		0	0.84218899	FALSE	0	EDNRA	3680420	0.10152939
63029	3.43136236	1.1E-7		0.29142944	0.33333333	3	9	FALSE	PEA15	210.33333333	3	0		0	0.81297213	FALSE	0	PEA15	1224	0.42596349
62877	3.17281513	2.929E-5		0.31517752	0.9291565	152	9	FALSE	S1PR2	200.09210526	152	0		0	0.83286037	FALSE	0	S1PR2	680924	0.13052323
62871	3.09446119	1.4344E-4		0.32315804	0.89685798	155	9	FALSE	S1PR3	199.57419355	155	0	2.62E-21	0	0.8388876	FALSE	0	S1PR3	1623142	0.11429997
62857	3.17084069	2.995E-5		0.31537378	0.93660044	151	9	FALSE	S1PR4	200.11258278	151	0		0	0.83301225	FALSE	0	S1PR4	632882	0.12737911
62853	3.26405487	2.84E-6		0.3063674	0.96883618	148	9	FALSE	S1PR5	199.87837838	148	0		0	0.82584193	FALSE	0	S1PR5	163014	0.15726072
62772	3.98254183	1.3916E-4		0.25109592	0.78354978	22	10	FALSE	CLDN19	20.63636364	22	0		0	0.77057371	FALSE	0	CLDN19	451486	0.2475356
62757	3.60095604	0.0		0.27770403	1.0	2	9	FALSE	ERF	145.0	2	0		0	0.79992646	FALSE	0	ERF	0	0.51056338
62755	3.55471267	5.66E-5		0.28131669	0.78500452	82	9	FALSE	RBM19	129.06097561	82	0		0	0.80348364	FALSE	0	RBM19	505366	0.21907739
62753	3.52384911	1.009E-5		0.2837806	0.0	3	9	FALSE	TBX3	139.66666667	3	0		0	0.80585776	FALSE	0	TBX3	61864	0.33821138
62682	3.40018705	3.764E-5		0.29410147	0.56043956	14	9	FALSE	MLC1	120.57142857	14	0		0	0.81537023	FALSE	0	MLC1	114384	0.12638515
62676	3.36069833	2.446E-5		0.2975572	0.40952381	15	9	FALSE	CAPN2	116.33333333	15	0		0	0.81840782	FALSE	0	CAPN2	95972	0.15861755
62673	3.28442274	4.809E-5		0.30446751	0.93109677	125	9	FALSE	HNRNPR	165.896	125	0		0	0.82427517	FALSE	0	HNRNPR	946072	0.1517731
62620	5.34625377	1.0E-8		0.18704686	0.0	2	12	FALSE	TCN2	5.0	2	0		0	0.66567279	FALSE	0	TCN2	2	0.8
62595	3.44705393	1.38E-6		0.2901028	0.64761905	15	9	FALSE	CNTD2	109.46666667	15	0	5.35E-83	0	0.81176508	FALSE	0	CNTD2	20296	0.15267318
62577	3.49080328	4.1409E-4		0.28646702	0.25263158	20	9	FALSE	ELN	41.8	20	0	1.57E-29	0	0.80839975	FALSE	0	ELN	1596528	0.09028078
62547	4.51470435	5.52E-6		0.22149845	0.33333333	3	11	FALSE	VKORC1	37.33333333	3	0		0	0.72963813	FALSE	0	VKORC1	16078	0.45679012
62362	4.55180297	0.0		0.21969316	1.0	3	11	FALSE	EPHX2	63.0	3	0		0	0.72678439	FALSE	0	EPHX2	0	0.74117647
62073	3.74176452	6.025E-5		0.26725359	0.8091954	30	10	FALSE	CYP4F2	49.2	30	0	2.74E-16	0	0.78909504	FALSE	0	CYP4F2	1145160	0.20081633
62061	3.74290762	2.0E-7		0.26717197	0.86453202	29	10	FALSE	CYP4F3	50.82758621	29	0	3.49E-71	0	0.78900711	FALSE	0	CYP4F3	1468	0.20830978
62058	3.51106723	1.6828E-4		0.28481369	0.26713124	42	9	FALSE	DGKG	66.88095238	42	0		0	0.80684098	FALSE	0	DGKG	3054354	0.11527094
62052	3.46004365	2.2417E-4		0.2890137	0.44487179	40	9	FALSE	LPIN1	46.775	40	0		0	0.81076587	FALSE	0	LPIN1	1618078	0.0956544
62045	3.85347605	4.823E-5		0.25950596	0.43333333	45	10	FALSE	EPT1	47.22222222	45	0	1.0E-124	0	0.78050184	FALSE	0	EPT1	1004924	0.2166157
62043	3.52821365	1.2556E-4		0.28342955	0.48933144	38	9	FALSE	LPIN2	46.42105263	38	0		0	0.80552203	FALSE	0	LPIN2	1243080	0.10922601
62038	3.89940767	2.11E-6		0.25644921	0.73185484	32	10	FALSE	PEMT	47.59375	32	0		0	0.77696864	FALSE	0	PEMT	28254	0.30508814
62031	3.31580588	1.5208E-4		0.30158581	0.5070922	48	9	FALSE	PLA2G12A	56.25	48	0		0	0.82186109	FALSE	0	PLA2G12A	2963952	0.06641086
62008	3.51948457	1.4937E-4		0.28413251	0.2804878	41	9	FALSE	DGKD	68.17073171	41	0		0	0.80619349	FALSE	0	DGKD	2990286	0.11980796
62003	3.42720565	1.547E-4		0.2917829	0.36190476	21	9	FALSE	LCAT	58.42857143	21	0	2.48E-94	0	0.81329187	FALSE	0	LCAT	698072	0.11592971
62000	3.31580588	1.5208E-4		0.30158581	0.5070922	48	9	FALSE	PLA2G2C	56.25	48	0		0	0.82186109	FALSE	0	PLA2G2C	2963952	0.06641086
61996	3.56801413	1.5933E-4		0.28026795	0.38666667	51	10	FALSE	CHPT1	46.82352941	51	0		0	0.80246045	FALSE	0	CHPT1	1667610	0.11618742
61967	3.73968617	3.1E-6		0.26740212	0.5	4	10	FALSE	ACSM4	159.5	4	0		0	0.78925491	FALSE	0	ACSM4	60970	0.51370968
61888	3.50857321	6.1217E-4		0.28501614	0.30506329	80	10	FALSE	CYP2E1	45.975	80	0	2.39E-67	0	0.80703283	FALSE	0	CYP2E1	4579612	0.09842077
61857	3.71516159	1.099E-5		0.2691673	0.80689655	30	10	FALSE	ALOX12	49.7	30	0		0	0.79114142	FALSE	0	ALOX12	32476	0.19176319
61797	3.30863556	0.00111696		0.30223939	0.28208138	72	9	FALSE	CYP4A11	58.34722222	72	0		0	0.82241265	FALSE	0	CYP4A11	10091408	0.07536606
61795	3.73532163	1.055E-5		0.26771456	0.8091954	30	10	FALSE	CYP2U1	49.33333333	30	0		0	0.78959064	FALSE	0	CYP2U1	52370	0.19812584
61791	3.63691157	4.439E-5		0.27495857	0.4516129	31	10	FALSE	GPX6	42.61290323	31	0		0	0.79716065	FALSE	0	GPX6	316064	0.14157111
61785	3.58671932	8.938E-5		0.27880632	0.59009009	37	9	FALSE	ALOX15	51.83783784	37	0		0	0.80102159	FALSE	0	ALOX15	538902	0.12461019
61768	4.11139977	2.0E-7		0.24322617	0.59558824	17	10	FALSE	ENPP6	49.70588235	17	0		0	0.76066156	FALSE	0	ENPP6	1468	0.49705882
61745	3.8537878	6.47E-6		0.25948497	0.47953216	19	10	FALSE	ENPP2	70.57894737	19	0	4.32E-59	0	0.78047786	FALSE	0	ENPP2	99126	0.20637119
61731	3.47126676	1.2176E-4		0.28807927	0.49230769	40	9	FALSE	ALOX15B	52.575	40	0		0	0.80990256	FALSE	0	ALOX15B	730008	0.09143478
61718	3.2155253	4.2578E-4		0.31099118	0.24746009	53	9	FALSE	PLA2G4D	73.41509434	53	0		0	0.82957498	FALSE	0	PLA2G4D	7341492	0.05938206
61716	3.21718799	3.9996E-4		0.31083045	0.2571644	52	9	FALSE	PLA2G4B	74.51923077	52	0	4.22E-62	0	0.82944708	FALSE	0	PLA2G4B	7215696	0.06058474
61706	3.31580588	1.5208E-4		0.30158581	0.5070922	48	9	FALSE	PLA2G12B	56.25	48	0	2.51E-11	0	0.82186109	FALSE	0	PLA2G12B	2963952	0.06641086
61704	3.21718799	3.9996E-4		0.31083045	0.2571644	52	9	FALSE	PLA2G4F	74.51923077	52	0	1.74E-7	0	0.82944708	FALSE	0	PLA2G4F	7215696	0.06058474
61700	3.71381066	2.0E-7		0.26926521	0.7826087	23	10	FALSE	PAFAH2	54.34782609	23	0		0	0.79124533	FALSE	0	PAFAH2	1468	0.18612269
61694	3.71194014	9.2E-6		0.2694009	0.72463768	24	10	FALSE	PLA2G7	52.5	24	0	7.85E-49	0	0.79138922	FALSE	0	PLA2G7	94048	0.17736486
61691	3.21718799	3.9996E-4		0.31083045	0.2571644	52	9	FALSE	PLA2G4C	74.51923077	52	0	2.29E-29	0	0.82944708	FALSE	0	PLA2G4C	7215696	0.06058474
61685	3.31580588	1.5208E-4		0.30158581	0.5070922	48	9	FALSE	PLA2G2F	56.25	48	0		0	0.82186109	FALSE	0	PLA2G2F	2963952	0.06641086
61679	3.62267484	2.368E-5		0.27603913	0.5954416	27	10	FALSE	PAFAH1B3	50.03703704	27	0	7.44E-189	0	0.79825578	FALSE	0	PAFAH1B3	193808	0.1433726
61672	2.9142679	0.00118897		0.34313935	0.52446705	129	9	FALSE	PSME3	162.68217054	129	0	1.52E-75	0	0.85274862	FALSE	0	PSME3	9563156	0.06339309
61671	3.89691364	2.6527E-4		0.25661333	0.5	4	10	FALSE	PDXP	36.0	4	0		0	0.77716049	FALSE	0	PDXP	1159696	0.26286765
61662	4.80245246	0.0		0.20822694	1.0	3	11	FALSE	PHOSPHO2	5.33333333	3	0		0	0.70750366	FALSE	0	PHOSPHO2	0	0.59259259
61660	4.46295334	2.54E-5		0.22406687	0.4	5	11	FALSE	PNPO	10.8	5	0	2.45E-125	0	0.73361897	FALSE	0	PNPO	68886	0.24090909
61648	3.63608022	5.442E-5		0.27502143	0.13333333	6	9	FALSE	LGALS1	38.83333333	6	0	8.22E-12	0	0.7972246	FALSE	0	LGALS1	132174	0.18509615
61550	2.96685025	2.7787E-4		0.33705779	0.56762737	193	9	FALSE	RPL15	161.90673575	193	0		0	0.84870383	FALSE	0	RPL15	6653686	0.06996834
61547	3.08406942	3.5052E-4		0.32424692	0.47088765	180	9	FALSE	NOP58	146.57222222	180	0	1.0E-82	0	0.83968697	FALSE	0	NOP58	5026136	0.07478175
61534	2.9765146	2.2611E-4		0.33596341	0.5206653	210	9	FALSE	RPS12	165.14761905	210	0		0	0.84796042	FALSE	0	RPS12	6261608	0.07174093
61530	3.62693547	5.13E-6		0.27571486	0.62631579	20	9	FALSE	GAR1	154.7	20	0	3.53E-120	0	0.79792804	FALSE	0	GAR1	38916	0.23325792
61430	3.11638782	1.5356E-4		0.32088432	0.64096707	103	9	FALSE	CENPQ	167.76699029	103	0		0	0.83720094	FALSE	0	CENPQ	5423738	0.0943041
61415	3.11711524	5.462E-5		0.32080944	0.66574257	101	9	FALSE	CENPL	171.02970297	101	0	8.5E-145	0	0.83714498	FALSE	0	CENPL	3123316	0.09619218
61383	3.11545256	5.755E-5		0.32098065	0.65579499	102	9	FALSE	CENPI	170.56862745	102	0	6.6E-177	0	0.83727288	FALSE	0	CENPI	3314612	0.09561022
61380	3.51834147	5.71E-6		0.28422483	0.95454545	44	9	FALSE	CENPW	203.20454545	44	0	3.66E-183	0	0.80628143	FALSE	0	CENPW	78302	0.28337771
61360	2.93224566	5.9998E-4		0.34103555	0.2952381	175	8	FALSE	RPA3	140.15428571	175	0	1.63E-143	0	0.85136572	FALSE	0	RPA3	9511762	0.05548467
61328	3.2084589	2.6356E-4		0.31167611	0.39631336	63	9	FALSE	MLH1	134.63492063	63	0		0	0.83011855	FALSE	0	MLH1	3300126	0.10443681
61321	3.36547854	2.985E-5		0.29713456	0.56256921	43	9	FALSE	DMC1	158.58139535	43	0		0	0.81804011	FALSE	0	DMC1	439824	0.17659398
61310	3.09757872	2.0469E-4		0.3228328	0.50438982	68	9	FALSE	KIAA0101	155.52941176	68	0	9.51E-129	0	0.83864779	FALSE	0	KIAA0101	1898308	0.08474916
61280	3.0558038	2.759E-4		0.32724614	0.5043273	124	9	FALSE	MLF1IP	157.62096774	124	0		0	0.84186125	FALSE	0	MLF1IP	7785036	0.07908729
61271	3.34656552	1.3365E-4		0.29881381	0.47038328	42	9	FALSE	MND1	172.95238095	42	0	1.93E-198	0	0.81949496	FALSE	0	MND1	1683018	0.17175013
61264	3.32204094	4.664E-5		0.30101977	0.49647059	51	9	FALSE	TIMELESS	100.94117647	51	0	1.95E-132	0	0.82138147	FALSE	0	TIMELESS	303418	0.10082075
61235	3.74550556	2.1E-7		0.26698665	0.82857143	15	10	FALSE	RAD54B	81.53333333	15	0	1.9E-119	0	0.78880726	FALSE	0	RAD54B	3812	0.22711235
61203	3.70778344	1.59E-6		0.26970291	0.32142857	8	9	FALSE	ENSG00000255152	78.75	8	0		0	0.79170897	FALSE	0	ENSG00000255152	20902	0.18074713
61186	3.39925179	2.356E-5		0.29418239	0.68253968	28	9	FALSE	MSH5	193.32142857	28	0		0	0.81544217	FALSE	0	MSH5	296138	0.24409271
61179	3.4087083	2.265E-5		0.29336626	0.59770115	30	9	FALSE	MLH3	178.33333333	30	0		0	0.81471475	FALSE	0	MLH3	254766	0.23526825
61171	3.39675777	1.935E-5		0.29439838	0.54	25	9	FALSE	PMS2	100.08	25	0		0	0.81563402	FALSE	0	PMS2	189008	0.12930233
61164	3.67806297	2.0007E-4		0.27188224	0.55411255	22	9	FALSE	HFM1	131.59090909	22	0		0	0.79399516	FALSE	0	HFM1	1684584	0.22402044
61155	3.50337733	1.341E-5		0.28543885	0.76068376	27	9	FALSE	MSH4	195.92592593	27	0		0	0.80743251	FALSE	0	MSH4	213104	0.28983125
61150	3.6787904	6.4E-7		0.27182848	0.80526316	20	9	FALSE	BROVCA4	89.35	20	0		0	0.7939392	FALSE	0	BROVCA4	7812	0.21023529
61125	3.49454432	1.6169E-4		0.28616034	0.74458874	22	9	FALSE	TEX15	226.63636364	22	0		0	0.80811198	FALSE	0	TEX15	2694746	0.33870091
61122	3.50587135	0.0		0.28523579	1.0	21	9	FALSE	PSMC3IP	241.80952381	21	0		0	0.80724067	FALSE	0	PSMC3IP	0	0.36749168
61103	4.18944196	0.0		0.23869527	0.0	1	10	FALSE	STAU2	39.0	1	0		0	0.75465831	FALSE	0	STAU2	0	0.0
61100	3.14558869	3.359E-5		0.31790552	0.47863248	27	8	FALSE	BRPF3	134.88888889	27	0		0	0.83495472	FALSE	0	BRPF3	425976	0.09903736
61024	3.87820846	8.6E-6		0.25785102	0.33333333	3	10	FALSE	OSBP2	64.33333333	3	0		0	0.77859935	FALSE	0	OSBP2	39914	0.34042553
60955	3.34968305	6.1E-7		0.29853571	0.77777778	9	9	FALSE	CBY1	135.77777778	9	0		0	0.81925515	FALSE	0	CBY1	10226	0.21620665
60946	4.45484776	0.0		0.22447456	1.0	2	11	FALSE	MTX3	34.5	2	0		0	0.73424248	FALSE	0	MTX3	0	0.66346154
60906	3.87322041	1.397E-5		0.25818309	0.4	10	10	FALSE	SLC25A3	53.5	10	0		0	0.77898305	FALSE	0	SLC25A3	78798	0.16411043
60903	3.54307389	1.6551E-4		0.2822408	0.12087912	14	9	FALSE	GLRX	41.42857143	14	0		0	0.80437893	FALSE	0	GLRX	428704	0.10504202
60898	3.27517406	0.00129103		0.30532728	0.18461538	66	9	FALSE	GSR	41.74242424	66	0	5.79E-37	0	0.82498661	FALSE	0	GSR	5060390	0.04692027
60887	3.64283487	5.752E-5		0.27451148	0.25	9	10	FALSE	TXN2	53.55555556	9	0		0	0.79670501	FALSE	0	TXN2	126190	0.15119949
60848	3.73584121	8.246E-5		0.26767733	0.46323529	17	10	FALSE	TOMM40L	34.52941176	17	0		0	0.78955068	FALSE	0	TOMM40L	372874	0.14387255
60842	2.96549932	3.6185E-4		0.33721134	0.47416667	225	9	FALSE	RPS29	163.68444444	225	0		0	0.84880774	FALSE	0	RPS29	9904772	0.0691235
60832	4.15889016	0.0		0.24044876	1.0	2	10	FALSE	SFXN2	39.0	2	0	6.39E-85	0	0.75700845	FALSE	0	SFXN2	0	0.72222222
60829	4.06952094	0.0		0.24572917	1.0	6	10	FALSE	TOMM20L	32.33333333	6	0		0	0.763883	FALSE	0	TOMM20L	0	0.37164751
60827	3.73958225	3.41E-6		0.26740955	0.85833333	16	10	FALSE	TOMM5	50.375	16	0		0	0.7892629	FALSE	0	TOMM5	28188	0.18318182
60826	3.74093318	3.1E-7		0.26731298	0.91208791	14	10	FALSE	TOMM6	53.5	14	0	1.58E-70	0	0.78915899	FALSE	0	TOMM6	2440	0.19814815
60816	3.98056739	2.35E-6		0.25122047	0.33333333	3	10	FALSE	RTDR1	34.33333333	3	0		0	0.77072559	FALSE	0	RTDR1	4622	0.34693878
60803	3.78717656	4.634E-5		0.26404895	0.48717949	13	10	FALSE	RAB36	63.76923077	13	0		0	0.7856018	FALSE	0	RAB36	220286	0.33387032
60795	3.53642315	1.361E-5		0.28277159	0.43589744	13	9	FALSE	SIK3	65.0	13	0	2.23E-74	0	0.80489053	FALSE	0	SIK3	81538	0.18731988
60791	3.81513042	7.2E-7		0.26211424	0.78571429	8	9	FALSE	CRTC3	27.875	8	0		0	0.78345151	FALSE	0	CRTC3	2026	0.2342437
60761	3.53922893	1.139E-5		0.28254742	0.32727273	11	10	FALSE	CASP12	46.36363636	11	0		0	0.8046747	FALSE	0	CASP12	33478	0.13517095
60757	3.71942222	4.52E-6		0.26885896	0.77714286	50	10	FALSE	RTCA	133.44	50	0		0	0.79081368	FALSE	0	RTCA	53676	0.28092632
60751	3.77283591	2.5801E-4		0.26505261	0.15555556	10	9	FALSE	DDX1	52.8	10	0		0	0.78670493	FALSE	0	DDX1	1542222	0.16006098
60743	4.09186324	1.827E-5		0.24438744	0.5	5	10	FALSE	C2orf49	59.2	5	0		0	0.76216437	FALSE	0	C2orf49	155700	0.37707006
60738	4.53995635	0.0		0.22026643	1.0	2	10	FALSE	FAM98A	10.5	2	0		0	0.72769567	FALSE	0	FAM98A	0	0.65625
60734	3.29678894	2.04E-6		0.30332545	0.96361455	123	9	FALSE	PPIL1	168.49593496	123	0	2.2E-119	0	0.82332393	FALSE	0	PPIL1	71488	0.15543905
60724	3.36402369	0.0		0.29726307	1.0	3	9	FALSE	JOSD1	873.66666667	3	0		0	0.81815202	FALSE	0	JOSD1	0	0.86932007
60716	3.19806713	3.445E-5		0.31268887	0.6393531	106	9	FALSE	MPHOSPH6	169.52830189	106	0		0	0.83091791	FALSE	0	MPHOSPH6	1102532	0.11439157
60708	3.04541203	4.5369E-4		0.32836279	0.50523416	121	9	FALSE	EXOSC4	154.18181818	121	0	5.22E-130	0	0.84266061	FALSE	0	EXOSC4	6240282	0.08118671
60704	3.06910527	2.5783E-4		0.32582786	0.52619048	120	9	FALSE	EXOSC7	156.39166667	120	0		0	0.84083806	FALSE	0	EXOSC7	5063652	0.08508796
60700	3.76774395	1.371E-5		0.26541082	0.875	16	10	FALSE	GTPBP1	91.1875	16	0		0	0.78709662	FALSE	0	GTPBP1	143838	0.39109442
60686	3.8455783	7.3E-7		0.26003891	0.91176471	17	10	FALSE	DIS3L	88.05882353	17	0		0	0.78110936	FALSE	0	DIS3L	5788	0.36238199
60653	4.05944092	1.0E-7		0.24633934	0.33333333	3	10	FALSE	DNHD1	92.66666667	3	0	2.81E-101	0	0.76465839	FALSE	0	DNHD1	894	0.55959596
60643	3.01402889	0.00106609		0.33178182	0.3830615	164	9	FALSE	DCTN3	99.56097561	164	0		0	0.8450747	FALSE	0	DCTN3	10627402	0.04854265
60640	3.20399044	0.00157651		0.31211079	0.31665951	137	10	FALSE	DYNLL2	76.16058394	137	0		0	0.83046227	FALSE	0	DYNLL2	11167910	0.06503269
60637	3.68668814	3.9E-7		0.27124616	0.88888889	10	10	FALSE	DNAH6	93.6	10	0		0	0.79333168	FALSE	0	DNAH6	2968	0.25365854
60623	3.40507118	3.999E-5		0.29367962	0.78226514	68	9	FALSE	KIFC2	98.51470588	68	0		0	0.81499452	FALSE	0	KIFC2	497038	0.13495165
60610	3.54639925	9.687E-5		0.28197615	0.56613757	28	10	FALSE	DNAH5	64.5	28	0		0	0.80412313	FALSE	0	DNAH5	510464	0.12566138
60600	3.5965915	6.88E-6		0.27804103	0.73913043	24	10	FALSE	DNAH3	73.375	24	0		0	0.80026219	FALSE	0	DNAH3	63404	0.14853239
60552	3.38387197	0.00142442		0.29551945	0.42020202	45	10	FALSE	CDIPT	70.28888889	45	0		0	0.81662523	FALSE	0	CDIPT	11072490	0.1030303
60547	3.65083654	9.006E-5		0.27390983	0.56725146	19	10	FALSE	IMPAD1	89.57894737	19	0		0	0.7960895	FALSE	0	IMPAD1	538828	0.21366662
60542	3.79174893	5.924E-5		0.26373054	0.21602787	42	10	FALSE	UGT2A3	39.71428571	42	0		0	0.78525008	FALSE	0	UGT2A3	772754	0.14033317
60525	3.92756937	9.255E-5		0.2546104	0.17368421	20	10	FALSE	MIOX	40.0	20	0		0	0.77480236	FALSE	0	MIOX	488014	0.21111111
60447	3.97921646	5.93E-6		0.25130576	0.0	2	10	FALSE	LUZP2	119.5	2	0		0	0.7708295	FALSE	0	LUZP2	9412	0.5
60446	3.75070144	1.61E-5		0.2666168	0.16666667	4	10	FALSE	GAS2	41.0	4	0		0	0.78840758	FALSE	0	GAS2	47800	0.30451128
60441	3.51231425	3.449E-5		0.28471257	0.52083333	33	9	FALSE	CHRAC1	79.0	33	0		0	0.80674506	FALSE	0	CHRAC1	154844	0.11233243
60435	3.09446119	6.6315E-4		0.32315804	0.2358871	32	8	FALSE	HMOX1	99.3125	32	0		0	0.8388876	FALSE	0	HMOX1	2445080	0.06455218
60429	3.50711836	2.302E-5		0.28513437	0.78656463	49	9	FALSE	RSF1	185.0	49	0		0	0.80714474	FALSE	0	RSF1	368408	0.24663946
60425	3.65748727	2.221E-5		0.27341175	0.46666667	10	9	FALSE	HMGXB4	57.9	10	0		0	0.7955779	FALSE	0	HMGXB4	125870	0.15078534
60418	3.62121999	9.86E-6		0.27615003	0.50909091	11	9	FALSE	BAZ1A	84.18181818	11	0		0	0.79836769	FALSE	0	BAZ1A	38510	0.1639199
60391	3.24711628	4.57E-5		0.30796556	0.43636364	11	9	FALSE	BCL2L2	126.72727273	11	0	2.07E-74	0	0.8271449	FALSE	0	BCL2L2	323544	0.12762062
60366	3.5090928	1.0509E-4		0.28497394	0.15151515	12	10	FALSE	FIS1	49.25	12	0		0	0.80699286	FALSE	0	FIS1	318638	0.09662073
60319	3.05143926	8.5379E-4		0.32771421	0.1984127	36	7	FALSE	FOSL1	94.36111111	36	0	5.57E-46	0	0.84219698	FALSE	0	FOSL1	3333988	0.05568674
60316	3.91541099	3.618E-5		0.25540103	0.33333333	3	8	FALSE	USF2	23.66666667	3	0		0	0.77573762	FALSE	0	USF2	95746	0.37037037
60302	3.1861166	9.252E-5		0.31386171	0.3778672	71	9	FALSE	CSF3	90.32394366	71	0		0	0.83183718	FALSE	0	CSF3	766630	0.06656149
60285	4.34500675	0.0		0.23014924	0.0	1	10	FALSE	ZNF296	21.0	1	0	3.57E-72	0	0.74269179	FALSE	0	ZNF296	0	0.0
60262	5.08188715	6.903E-5		0.19677729	0.0	2	11	FALSE	NIPSNAP1	2.5	2	0	2.37E-90	0	0.68600868	FALSE	0	NIPSNAP1	293764	0.5
60260	5.7616128	7.3E-7		0.17356251	0.0	2	12	FALSE	GBAS	2.5	2	0		0	0.63372209	FALSE	0	GBAS	1340	0.5
60181	3.53455263	2.3378E-4		0.28292124	0.24242424	34	9	FALSE	OBFC1	66.70588235	34	0		0	0.80503441	FALSE	0	OBFC1	2253282	0.11039151
60179	3.92299699	0.0		0.25490715	1.0	7	10	FALSE	DBF4B	78.85714286	7	0		0	0.77515408	FALSE	0	DBF4B	0	0.41286462
60169	3.73739998	4.2E-7		0.26756569	0.65934066	14	9	FALSE	ENSG00000142539	90.42857143	14	0		0	0.78943077	FALSE	0	ENSG00000142539	2788	0.25689935
60135	3.03242232	2.0327E-4		0.32976937	0.53218348	127	9	FALSE	BUB3	170.79527559	127	0		0	0.84365982	FALSE	0	BUB3	3142204	0.08388766
60124	3.47822924	2.62E-6		0.28750261	0.33333333	7	9	FALSE	CDCA7	109.71428571	7	0	6.35E-132	0	0.80936698	FALSE	0	CDCA7	19814	0.24959323
60108	3.67141224	1.663E-5		0.27237475	0.65	16	9	FALSE	GINS1	96.25	16	0	1.27E-187	0	0.79450675	FALSE	0	GINS1	97200	0.18959566
60105	3.29502234	5.206E-5		0.30348808	0.54309889	62	9	FALSE	GINS2	106.77419355	62	0	3.1E-159	0	0.82345982	FALSE	0	GINS2	551176	0.09087165
60086	3.01693858	5.7084E-4		0.33146184	0.32093102	109	9	FALSE	MCM4	119.6146789	109	0	3.24E-144	0	0.84485088	FALSE	0	MCM4	5846478	0.05557877
60075	3.55471267	8.145E-5		0.28131669	0.52631579	20	9	FALSE	RNASEH2A	106.55	20	0	5.8E-191	0	0.80348364	FALSE	0	RNASEH2A	676906	0.14489796
60069	3.59326613	1.6718E-4		0.27829834	0.53830645	32	9	FALSE	WDHD1	91.96875	32	0	3.52E-47	0	0.80051799	FALSE	0	WDHD1	1335204	0.15328125
60065	3.82863972	1.258E-5		0.26118937	0.74358974	13	10	FALSE	GINS4	65.69230769	13	0	1.94E-145	0	0.78241233	FALSE	0	GINS4	53348	0.29033356
60061	3.63732724	2.033E-5		0.27492715	0.69264069	22	9	FALSE	MCMDC2	86.63636364	22	0		0	0.79712867	FALSE	0	MCMDC2	251578	0.16276487
59949	4.42097059	3.5358E-4		0.22619467	0.24358974	13	10	FALSE	ARSA	11.53846154	13	0		0	0.73684842	FALSE	0	ARSA	855086	0.13789869
59889	4.16304687	1.2349E-4		0.24020868	0.0	2	10	FALSE	SHOX	42.5	2	0		0	0.7566887	FALSE	0	SHOX	397936	0.5
59887	4.26530188	8.841E-5		0.23444999	0.46428571	8	10	FALSE	EBP	19.5	8	0	6.82E-79	0	0.74882293	FALSE	0	EBP	226714	0.25493421
59827	4.69707991	5.9E-7		0.21289823	0.83333333	4	11	FALSE	NEU2	20.25	4	0		0	0.71560924	FALSE	0	NEU2	656	0.405
59790	4.82022238	6.37E-5		0.20745931	0.53571429	8	11	FALSE	ARSE	7.75	8	0	2.7E-64	0	0.70613674	FALSE	0	ARSE	150034	0.25862069
59786	5.1608646	0.0		0.19376598	1.0	6	11	FALSE	ARSD	9.0	6	0	1.2E-48	0	0.67993349	FALSE	0	ARSD	0	0.39130435
59782	5.1608646	0.0		0.19376598	1.0	6	11	FALSE	ARSK	9.0	6	0		0	0.67993349	FALSE	0	ARSK	0	0.39130435
59776	4.94492362	3.927E-5		0.20222759	0.44444444	9	11	FALSE	SUMF1	7.33333333	9	0		0	0.69654434	FALSE	0	SUMF1	129826	0.28444444
59749	3.84640964	1.1218E-4		0.25998271	0.61538462	13	10	FALSE	ARHGEF17	85.23076923	13	0	7.37E-85	0	0.78104541	FALSE	0	ARHGEF17	738552	0.37056856
59746	4.43437597	0.0		0.22551087	1.0	3	11	FALSE	PLXDC1	9.0	3	0		0	0.73581723	FALSE	0	PLXDC1	0	0.42857143
59743	3.62132391	1.6106E-4		0.2761421	0.26666667	6	10	FALSE	GPR124	67.5	6	0		0	0.7983597	FALSE	0	GPR124	542278	0.20717949
59739	4.79943884	6.926E-5		0.20835769	0.71428571	7	11	FALSE	SUMF2	8.71428571	7	0		0	0.70773547	FALSE	0	SUMF2	149272	0.2955665
59714	3.0587135	2.2043E-4		0.32693484	0.96021962	197	9	FALSE	UBR4	218.62944162	197	0		0	0.84163742	FALSE	0	UBR4	1109428	0.11555199
59637	3.00498805	2.6666E-4		0.33278003	0.58874459	99	9	FALSE	ANAPC15	218.60606061	99	0		0	0.84577015	FALSE	0	ANAPC15	4535752	0.10195707
59129	3.68544113	8.09E-6		0.27133794	0.71384615	26	9	FALSE	PCGF1	73.23076923	26	0		0	0.79342761	FALSE	0	PCGF1	88850	0.12818268
59094	3.14642004	5.3786E-4		0.31782152	0.56081262	87	8	FALSE	EED	168.50574713	87	0		0	0.83489077	FALSE	0	EED	6448180	0.11253925
59037	3.2465967	4.648E-5		0.30801485	0.66624041	69	9	FALSE	PHC1	184.72463768	69	0	5.34E-71	0	0.82718487	FALSE	0	PHC1	1320050	0.15406559
58981	3.15473345	1.519E-4		0.31698399	0.55668757	88	8	FALSE	PCGF2	201.125	88	0		0	0.83425127	FALSE	0	PCGF2	3129438	0.12376923
58977	3.66465759	1.022E-5		0.27287679	0.62962963	28	9	FALSE	PCGF3	68.25	28	0		0	0.79502634	FALSE	0	PCGF3	62282	0.12094732
58934	3.17468565	1.154E-4		0.31499182	0.59243697	85	8	FALSE	SUZ12	172.37647059	85	0		0	0.83271649	FALSE	0	SUZ12	2665456	0.11920918
58930	3.77834355	0.0		0.26466624	1.0	21	9	FALSE	UBAP2L	75.0	21	0		0	0.78628127	FALSE	0	UBAP2L	0	0.21676301
58867	4.0957082	1.047E-5		0.24415802	0.66666667	6	10	FALSE	ACR	84.5	6	0		0	0.7618686	FALSE	0	ACR	33752	0.56981982
58853	3.82001455	9.9E-7		0.26177911	0.32142857	8	10	FALSE	CABP7	79.125	8	0		0	0.7830758	FALSE	0	CABP7	20974	0.35641892
58829	3.04032007	1.6607E-4		0.32891274	0.77363336	222	9	FALSE	ANAPC13	203.86036036	222	0		0	0.8430523	FALSE	0	ANAPC13	2651578	0.10285588
58814	3.13841837	5.1892E-4		0.31863183	0.20840336	35	9	FALSE	BAD	120.31428571	35	0		0	0.83550628	FALSE	0	BAD	2145578	0.07780447
58810	3.12574041	1.9416E-4		0.3199242	0.27260459	39	8	FALSE	MEF2D	91.76923077	39	0	6.4E-47	0	0.83648151	FALSE	0	MEF2D	1380936	0.06910334
58795	2.88558662	6.3837E-4		0.34654999	0.5261566	288	9	FALSE	ANAPC2	201.15625	288	0		0	0.85495488	FALSE	0	ANAPC2	15064556	0.07715872
58793	3.2383872	1.8987E-4		0.30879569	0.23809524	21	9	FALSE	PPP1R1B	161.71428571	21	0	1.07E-60	0	0.82781637	FALSE	0	PPP1R1B	1717382	0.12073687
58781	3.28982646	4.853E-5		0.3039674	0.4502924	19	9	FALSE	PPP1R1A	188.68421053	19	0	8.15E-92	0	0.8238595	FALSE	0	PPP1R1A	326528	0.16393068
58773	2.88413177	5.2853E-4		0.3467248	0.53661972	285	9	FALSE	CDC26	203.32631579	285	0		0	0.85506679	FALSE	0	CDC26	13767706	0.07748716
58768	2.82313208	0.00511022		0.35421651	0.11283682	222	9	FALSE	PLCG1	86.46396396	222	0		0	0.85975907	FALSE	0	PLCG1	39441298	0.02841405
58751	2.88382001	6.0499E-4		0.34676228	0.52627758	288	9	FALSE	ANAPC5	201.38194444	288	0		0	0.85509077	FALSE	0	ANAPC5	15249866	0.07674617
58746	2.88350826	8.2452E-4		0.34679977	0.52265955	289	9	FALSE	ANAPC4	200.69204152	289	0		0	0.85511475	FALSE	0	ANAPC4	16264118	0.07645411
58725	2.92258132	1.819E-4		0.34216328	0.52893045	59	8	FALSE	REL	187.6779661	59	0		0	0.85210913	FALSE	0	REL	2115988	0.07780308
58703	3.80120545	2.12E-6		0.26307444	0.0	3	10	FALSE	S100A1	40.0	3	0	3.23E-45	0	0.78452266	FALSE	0	S100A1	6904	0.34513274
58644	3.44830095	7.0E-8		0.28999789	0.89393939	12	9	FALSE	CARD11	104.5	12	0		0	0.81166916	FALSE	0	CARD11	694	0.18794964
58582	3.11992102	1.3006E-4		0.32052093	0.47692308	40	9	FALSE	TAB3	139.85	40	0		0	0.83692915	FALSE	0	TAB3	1138584	0.08997748
58555	3.00665073	6.2637E-4		0.332596	0.23030303	55	9	FALSE	TLR2	92.25454545	55	0		0	0.84564225	FALSE	0	TLR2	3375262	0.04675851
58499	3.36184142	7.3465E-4		0.29745603	0.16524217	27	9	FALSE	LIPE	86.11111111	27	0		0	0.81831989	FALSE	0	LIPE	3561256	0.08598809
58425	4.18164813	4.142E-5		0.23914016	0.3	5	10	FALSE	HTATIP2	50.4	5	0	1.17E-45	0	0.75525784	FALSE	0	HTATIP2	126980	0.37037037
58289	3.78925491	3.652E-5		0.26390412	0.47771836	34	9	FALSE	PNLIPRP3	40.58823529	34	0		0	0.78544193	FALSE	0	PNLIPRP3	709404	0.1597962
58280	3.3364855	1.5125E-4		0.29971657	0.46341463	42	9	FALSE	MYL6	63.30952381	42	0	1.16E-20	0	0.82027035	FALSE	0	MYL6	958702	0.0799062
58243	3.95562714	7.071E-5		0.25280441	0.87619048	21	10	FALSE	CLDN2	22.28571429	21	0	3.97E-166	0	0.77264407	FALSE	0	CLDN2	551252	0.24223602
58222	3.56552011	9.77E-6		0.28046399	0.52747253	14	9	FALSE	MYH15	70.78571429	14	0		0	0.8026523	FALSE	0	MYH15	167196	0.18541432
58217	3.34843604	0.00135964		0.29864689	0.34879032	32	10	FALSE	OCLN	43.875	32	0	6.1E-70	0	0.81935107	FALSE	0	OCLN	4877384	0.05940468
58204	3.32308012	5.815E-5		0.30092564	0.48589744	40	9	FALSE	MYH10	65.3	40	0	5.65E-15	0	0.82130153	FALSE	0	MYH10	460870	0.07947625
58163	3.14299075	6.7946E-4		0.31816829	0.31981982	37	9	FALSE	CGN	119.32432432	37	0	4.32E-20	0	0.83515456	FALSE	0	CGN	3230532	0.08236897
58156	3.2465967	4.3032E-4		0.30801485	0.36410256	66	9	FALSE	MYH2	66.5	66	0		0	0.82718487	FALSE	0	MYH2	2244856	0.06736054
58152	3.39291281	1.4024E-4		0.29473201	0.43536585	41	9	FALSE	MYL2	48.56097561	41	0	1.34E-80	0	0.81592978	FALSE	0	MYL2	796014	0.08530156
58150	3.09238283	4.47E-6		0.32337523	0.99017147	194	9	FALSE	TRIM63	221.34020619	194	0		0	0.83904747	FALSE	0	TRIM63	40386	0.12676988
58104	3.32183311	5.21E-6		0.3010386	0.84516129	31	9	FALSE	NCKIPSD	88.80645161	31	0		0	0.82139745	FALSE	0	NCKIPSD	68182	0.11045579
58021	3.92403616	7.63E-6		0.25483965	0.2	6	10	FALSE	TOM1L2	18.0	6	0	2.01E-79	0	0.77507414	FALSE	0	TOM1L2	14014	0.20348837
57911	3.60137171	2.6953E-4		0.27767198	0.43183673	50	10	FALSE	ATP5E	51.42	50	0		0	0.79989448	FALSE	0	ATP5E	1531790	0.11376106
57896	3.20108074	2.3918E-4		0.31239449	0.38870432	43	9	FALSE	TUBB1	79.53488372	43	0		0	0.8306861	FALSE	0	TUBB1	1800250	0.07094994
57862	3.35342409	2.46E-6		0.29820267	0.89195402	30	9	FALSE	WIPF3	83.96666667	30	0		0	0.81896738	FALSE	0	WIPF3	36238	0.12046868
57856	3.35342409	2.46E-6		0.29820267	0.89195402	30	9	FALSE	WIPF2	83.96666667	30	0		0	0.81896738	FALSE	0	WIPF2	36238	0.12046868
57798	3.72160449	2.063E-5		0.26870131	0.1	5	10	FALSE	TXNDC16	60.0	5	0		0	0.79064581	FALSE	0	TXNDC16	47228	0.22846154
57781	3.20544529	3.37E-6		0.31196914	0.98102112	87	9	FALSE	EIF3L	199.35632184	87	0		0	0.83035036	FALSE	0	EIF3L	80800	0.14530344
57772	3.09996882	8.886E-5		0.32258389	0.67266592	127	9	FALSE	RPS17L	179.38582677	127	0		0	0.83846394	FALSE	0	RPS17L	1769042	0.09888965
57769	3.15255118	1.0103E-4		0.31720341	0.8217354	97	9	FALSE	EIF3G	184.70103093	97	0		0	0.83441914	FALSE	0	EIF3G	1653142	0.11658466
57762	3.23495791	1.432E-4		0.30912303	0.64253394	52	9	FALSE	EIF1AY	174.26923077	52	0		0	0.82808016	FALSE	0	EIF1AY	719158	0.12350761
57755	2.92216564	4.6147E-4		0.34221195	0.44735344	252	9	FALSE	RPS7	158.5	252	0	1.01E-57	0	0.8521411	FALSE	0	RPS7	11557416	0.0625
57747	2.94637847	4.334E-4		0.33939971	0.45541661	233	9	FALSE	RPS16	159.09012876	233	0		0	0.85027858	FALSE	0	RPS16	11577660	0.06568544
57744	3.09591603	8.0119E-4		0.32300618	0.55192837	121	9	FALSE	EIF3F	167.50413223	121	0		0	0.83877569	FALSE	0	EIF3F	10439894	0.10059812
57742	3.15951367	2.6429E-4		0.31650441	0.5548913	161	9	FALSE	MRPS9	145.88198758	161	0		0	0.83388356	FALSE	0	MRPS9	8841482	0.09381478
57740	3.31050608	2.0E-6		0.30206862	0.77846154	26	9	FALSE	EIF1B	158.53846154	26	0		0	0.82226876	FALSE	0	EIF1B	62204	0.13785953
56828	3.59097994	3.472E-5		0.27847552	0.65024631	29	10	FALSE	PDE7B	122.79310345	29	0		0	0.80069385	FALSE	0	PDE7B	961824	0.24600926
56820	3.59586408	1.156E-5		0.27809727	0.7044898	50	9	FALSE	AMPD2	62.08	50	0		0	0.80031815	FALSE	0	AMPD2	263012	0.17787966
56817	3.23890679	3.3545E-4		0.30874615	0.52380952	42	9	FALSE	ATIC	69.38095238	42	0	4.8E-106	0	0.8277764	FALSE	0	ATIC	1837370	0.08533942
56806	3.43915619	1.7956E-4		0.290769	0.42486206	79	9	FALSE	NT5C3	51.4556962	79	0		0	0.8123726	FALSE	0	NT5C3	4528042	0.10270598
56793	3.58474488	4.585E-5		0.27895988	0.57460317	36	10	FALSE	CMPK2	76.69444444	36	0		0	0.80117347	FALSE	0	CMPK2	369284	0.16739447
56781	3.39322457	2.316E-4		0.29470493	0.45852187	52	10	FALSE	PDE1B	115.80769231	52	0	3.32E-84	0	0.8159058	FALSE	0	PDE1B	4309036	0.1042966
56770	3.59097994	3.472E-5		0.27847552	0.65024631	29	10	FALSE	PDE7A	122.79310345	29	0		0	0.80069385	FALSE	0	PDE7A	961824	0.24600926
56758	3.64054869	1.004E-5		0.27468387	0.6984127	28	10	FALSE	PDE8A	124.92857143	28	0		0	0.79688087	FALSE	0	PDE8A	576498	0.2820058
56749	3.59918944	2.286E-5		0.27784033	0.51612903	31	9	FALSE	DCTPP1	89.58064516	31	0	3.05E-86	0	0.80006235	FALSE	0	DCTPP1	419670	0.21177457
56745	3.40933181	3.4755E-4		0.29331261	0.40432099	81	9	FALSE	NT5C1A	50.92592593	81	0		0	0.81466678	FALSE	0	NT5C1A	5089974	0.09175843
56725	3.38709342	3.1397E-4		0.29523839	0.33531746	64	9	FALSE	AK4	66.953125	64	0		0	0.81637743	FALSE	0	AK4	5094436	0.08583734
56722	3.46440819	1.131E-5		0.28864959	0.84834835	37	9	FALSE	AKAP6	68.35135135	37	0	1.19E-65	0	0.81043014	FALSE	0	AKAP6	32734	0.08225193
56713	3.1967162	1.4079E-4		0.31282101	0.22822823	37	8	FALSE	CAMK4	112.56756757	37	0		0	0.83102183	FALSE	0	CAMK4	1486924	0.0896522
56697	3.3094669	2.7014E-4		0.30216347	0.42780027	39	9	FALSE	PDE4A	133.15384615	39	0		0	0.8223487	FALSE	0	PDE4A	4205058	0.11161261
56659	3.13665177	5.4462E-4		0.31881129	0.40884558	116	9	FALSE	AKD1	114.87068966	116	0		0	0.83564217	FALSE	0	AKD1	14685578	0.07224572
56632	3.3130001	5.7299E-4		0.30184122	0.28082192	73	9	FALSE	AK2	75.31506849	73	0		0	0.82207692	FALSE	0	AK2	7308590	0.08012241
56603	3.48539956	1.7038E-4		0.28691115	0.09558824	17	9	FALSE	PVALB	72.47058824	17	0		0	0.80881542	FALSE	0	PVALB	872376	0.10733328
56517	4.19089681	6.79E-6		0.23861241	0.16666667	4	10	FALSE	MARCH7	11.25	4	0		0	0.7545464	FALSE	0	MARCH7	21726	0.26875
56514	4.10620389	1.0E-8		0.24353394	0.66666667	3	10	FALSE	SDF4	59.0	3	0		0	0.76106124	FALSE	0	SDF4	144	0.5042735
56466	3.61259482	7.34E-6		0.27680934	0.67272727	11	9	FALSE	ST13	99.90909091	11	0		0	0.79903117	FALSE	0	ST13	49406	0.29646615
56421	2.97952821	5.4511E-4		0.3356236	0.32225064	69	8	FALSE	CCND2	107.05797101	69	0		0	0.8477286	FALSE	0	CCND2	2710146	0.04714933
56416	3.2589629	3.88E-6		0.30684608	0.61029412	17	8	FALSE	NMI	163.70588235	17	0		0	0.82623362	FALSE	0	NMI	54516	0.14909461
56402	3.40278499	2.66E-6		0.29387693	0.58169935	18	9	FALSE	CISH	124.61111111	18	0		0	0.81517039	FALSE	0	CISH	22772	0.17776193
56393	3.42834875	1.59E-6		0.29168561	0.70833333	16	9	FALSE	SOCS2	119.1875	16	0	2.22E-90	0	0.81320394	FALSE	0	SOCS2	27886	0.16906028
56334	3.67297101	1.88E-6		0.27225916	0.19047619	7	10	FALSE	TGFB1I1	61.28571429	7	0	1.58E-70	0	0.79438685	FALSE	0	TGFB1I1	9770	0.20132013
56278	3.47833316	9.33E-6		0.28749402	0.54285714	15	9	FALSE	EOMES	78.8	15	0		0	0.80935899	FALSE	0	EOMES	50928	0.17613721
56237	3.22789151	1.294E-5		0.30979976	0.91753775	42	9	FALSE	SPOPL	197.02380952	42	0		0	0.82862373	FALSE	0	SPOPL	165156	0.16215951
56180	3.04468461	2.5344E-4		0.32844124	0.51792066	86	8	FALSE	ERCC8	165.26744186	86	0		0	0.84271657	FALSE	0	ERCC8	3186238	0.07964136
56174	3.52707056	1.141E-4		0.2835214	0.61764706	17	9	FALSE	TRPC4AP	79.88235294	17	0		0	0.80560996	FALSE	0	TRPC4AP	547398	0.11851981
56149	3.09290242	1.8195E-4		0.3233209	0.9258209	201	9	FALSE	FBXL19	214.32835821	201	0		0	0.83900751	FALSE	0	FBXL19	1248264	0.12254337
56148	3.61820638	2.27E-6		0.27638003	0.89473684	19	9	FALSE	USP47	198.73684211	19	0		0	0.79859951	FALSE	0	USP47	34494	0.37916834
56136	3.04250234	5.2532E-4		0.32867682	0.57327852	140	9	FALSE	RPS17	168.51428571	140	0		0	0.84288444	FALSE	0	RPS17	5408340	0.08156548
56115	3.1409124	2.2222E-4		0.31837883	0.2130898	73	9	FALSE	IL6R	85.12328767	73	0	1.0E-165	0	0.83531443	FALSE	0	IL6R	2353136	0.0592368
56070	3.16481347	3.51E-6		0.31597439	0.75169082	46	9	FALSE	CHD1L	195.7173913	46	0		0	0.83347589	FALSE	0	CHD1L	80112	0.11740695
56067	3.11669957	1.0284E-4		0.32085223	0.57159556	59	9	FALSE	PARP2	168.03389831	59	0		0	0.83717696	FALSE	0	PARP2	943086	0.0962945
56064	2.86532266	5.6922E-4		0.34900083	0.33066038	160	8	FALSE	GTF2H2	145.95625	160	0		0	0.85651364	FALSE	0	GTF2H2	9088344	0.0481386
56033	3.46430427	2.778E-5		0.28865825	0.74285714	15	9	FALSE	DCAF5	96.6	15	0		0	0.81043813	FALSE	0	DCAF5	88480	0.12879395
56027	3.60064429	0.0		0.27772807	1.0	13	9	FALSE	DCAF8	96.30769231	13	0	7.27E-43	0	0.79995044	FALSE	0	DCAF8	0	0.16462853
55991	3.35830822	7.32E-6		0.29776898	0.69875223	34	9	FALSE	ACTR5	85.11764706	34	0		0	0.81859168	FALSE	0	ACTR5	75898	0.08589066
55969	3.01184662	4.056E-4		0.33202222	0.41090555	79	9	FALSE	DDB2	142.7721519	79	0		0	0.84524257	FALSE	0	DDB2	2934962	0.06702918
55963	3.36267276	5.84E-6		0.29738249	0.72916667	33	9	FALSE	INO80B	86.33333333	33	0		0	0.81825594	FALSE	0	INO80B	63324	0.08891177
55961	3.40153798	8.0E-8		0.29398466	0.95666667	25	9	FALSE	INO80D	92.08	25	0		0	0.81526631	FALSE	0	INO80D	808	0.10706977
55909	3.73947833	0.0		0.26741698	1.0	3	9	FALSE	ZER1	194.33333333	3	0		0	0.7892709	FALSE	0	ZER1	0	0.5047619
55885	3.23256781	5.675E-5		0.30935159	0.39333333	25	9	FALSE	SAE1	143.4	25	0		0	0.82826401	FALSE	0	SAE1	416984	0.1096863
55881	3.06837784	1.8677E-4		0.3259051	0.96985871	196	9	FALSE	ASB4	219.25	196	0		0	0.84089401	FALSE	0	ASB4	1121820	0.12262304
55863	3.60064429	0.0		0.27772807	1.0	13	9	FALSE	DCAF17	96.30769231	13	0		0	0.79995044	FALSE	0	DCAF17	0	0.16462853
55860	3.60064429	0.0		0.27772807	1.0	13	9	FALSE	DCAF10	96.30769231	13	0		0	0.79995044	FALSE	0	DCAF10	0	0.16462853
55842	3.60064429	0.0		0.27772807	1.0	13	9	FALSE	DCAF16	96.30769231	13	0		0	0.79995044	FALSE	0	DCAF16	0	0.16462853
55839	3.6200769	0.0		0.27623723	1.0	18	9	FALSE	FBXL2	208.27777778	18	0	3.4E-31	0	0.79845562	FALSE	0	FBXL2	0	0.40053419
55832	3.00862517	3.6423E-4		0.33237773	0.33719807	46	9	FALSE	PIAS1	161.23913043	46	0		0	0.84549037	FALSE	0	PIAS1	2801136	0.07724839
55830	3.7228515	1.25E-6		0.2686113	0.3	5	9	FALSE	L3MBTL2	94.8	5	0		0	0.79054988	FALSE	0	L3MBTL2	9768	0.31362126
55817	3.73760781	8.785E-5		0.26755081	0.83399209	23	9	FALSE	SCML2	68.95652174	23	0		0	0.78941478	FALSE	0	SCML2	861742	0.19424372
55814	3.84713707	0.0		0.25993355	0.0	1	10	FALSE	CHADL	170.0	1	0	4.65E-53	0	0.78098946	FALSE	0	CHADL	0	0.0
55776	3.88860023	1.644E-5		0.25716195	0.45454545	11	10	FALSE	CHCHD4	42.90909091	11	0		0	0.77779998	FALSE	0	CHCHD4	70958	0.15369523
55774	4.46336901	6.92E-6		0.22404601	0.5	8	11	FALSE	COX11	15.875	8	0		0	0.733587	FALSE	0	COX11	14890	0.23345588
55766	3.29491842	0.00228355		0.30349765	0.18792467	102	10	FALSE	ATP5B	57.76470588	102	0		0	0.82346781	FALSE	0	ATP5B	12924628	0.05218131
55759	3.75184454	4.554E-5		0.26653556	0.25	8	9	FALSE	UXT	32.25	8	0	8.52E-67	0	0.78831965	FALSE	0	UXT	130090	0.17977528
55729	3.51948457	1.4937E-4		0.28413251	0.2804878	41	9	FALSE	DGKE	68.17073171	41	0		0	0.80619349	FALSE	0	DGKE	2990286	0.11980796
55718	3.03398109	9.9959E-4		0.32959995	0.81095414	215	9	FALSE	UBE2M	203.48372093	215	0		0	0.84353992	FALSE	0	UBE2M	4701532	0.10754708
55709	4.4239842	4.1E-7		0.22604059	0.80555556	9	11	FALSE	TIM9B	25.77777778	9	0		0	0.7366166	FALSE	0	TIM9B	2714	0.47736626
55699	3.62932557	2.0217E-4		0.27553329	0.4974359	40	10	FALSE	TIMM22	34.325	40	0		0	0.79774419	FALSE	0	TIMM22	1111394	0.09056728
55694	3.78696872	7.278E-5		0.26406344	0.63970588	17	10	FALSE	TAZ	48.17647059	17	0		0	0.78561779	FALSE	0	TAZ	333642	0.15521822
55692	3.62464928	2.0517E-4		0.27588876	0.35087719	39	10	FALSE	BCS1L	36.71794872	39	0		0	0.7981039	FALSE	0	BCS1L	703012	0.07845716
55627	3.67338668	4.1222E-4		0.27222835	0.54942529	30	10	FALSE	SMPD3	35.1	30	0		0	0.79435487	FALSE	0	SMPD3	2370246	0.11396104
55466	4.40933181	0.0		0.22679173	1.0	4	11	FALSE	SAMD8	26.25	4	0		0	0.73774371	FALSE	0	SAMD8	0	0.77205882
55365	3.01870519	0.00171508		0.33126786	0.38782319	110	8	FALSE	HDAC5	141.19090909	110	0		0	0.84471499	FALSE	0	HDAC5	13930700	0.06689789
55359	3.22363088	6.459E-5		0.31020921	0.5871409	86	8	FALSE	HDAC11	149.86046512	86	0		0	0.82895147	FALSE	0	HDAC11	1058012	0.13709866
55356	3.58879767	6.3E-7		0.27864485	0.78021978	14	9	FALSE	BRMS1L	91.92857143	14	0		0	0.80086172	FALSE	0	BRMS1L	6242	0.23692931
55349	3.03803388	3.7049E-4		0.32916025	0.49806701	97	8	FALSE	HDAC6	150.03092784	97	0	4.18E-54	0	0.84322816	FALSE	0	HDAC6	2880242	0.07588296
55344	3.39831653	2.51E-6		0.29426335	0.60714286	8	9	FALSE	SIRT7	170.75	8	0		0	0.81551411	FALSE	0	SIRT7	16166	0.22569444
55314	3.02733035	7.1657E-4		0.33032404	0.33436405	99	9	FALSE	BIRC2	115.41414141	99	0		0	0.84405151	FALSE	0	BIRC2	7184878	0.06262297
55311	3.2971007	4.974E-5		0.30329677	0.53157895	20	9	FALSE	TNFRSF10A	76.1	20	0	5.05E-119	0	0.82329995	FALSE	0	TNFRSF10A	253382	0.09360394
55307	3.10360594	1.3469E-4		0.32220585	0.31111111	36	9	FALSE	TNFSF10	92.80555556	36	0		0	0.83818416	FALSE	0	TNFSF10	847670	0.06210025
55302	3.32183311	5.32E-5		0.3010386	0.44664032	23	10	FALSE	RIPK3	96.2173913	23	0		0	0.82139745	FALSE	0	RIPK3	373008	0.13824338
55295	3.47802141	1.16E-6		0.28751979	0.61904762	7	10	FALSE	ENSG00000258973	154.14285714	7	0		0	0.80938297	FALSE	0	ENSG00000258973	59580	0.34795227
55290	3.47355295	1.2796E-4		0.28788967	0.42222222	10	10	FALSE	MLKL	111.2	10	0		0	0.8097267	FALSE	0	MLKL	473032	0.24557522
55267	3.26436662	2.6386E-4		0.30633814	0.82437437	134	9	FALSE	PCF11	157.49253731	134	0		0	0.82581795	FALSE	0	PCF11	2778600	0.14036103
55263	3.86043853	3.3E-7		0.25903793	0.83333333	12	10	FALSE	ZC3H3	113.91666667	12	0		0	0.77996627	FALSE	0	ZC3H3	3096	0.46879287
55255	3.56468877	9.0E-6		0.2805294	0.72101449	24	9	FALSE	GTF3C3	132.79166667	24	0		0	0.80271625	FALSE	0	GTF3C3	202496	0.19998745
55245	3.75402681	3.558E-5		0.26638062	0.62857143	15	10	FALSE	SYMPK	95.33333333	15	0		0	0.78815178	FALSE	0	SYMPK	252258	0.19129853
55236	3.67338668	2.14E-6		0.27222835	0.65789474	20	9	FALSE	DDX60L	137.45	20	0		0	0.79435487	FALSE	0	DDX60L	30142	0.28506224
55228	3.60771069	1.38E-6		0.27718409	0.6025641	13	9	FALSE	URI1	296.76923077	13	0		0	0.79940687	FALSE	0	URI1	9478	0.4873058
55207	3.68128442	3.923E-5		0.27164432	0.14545455	11	10	FALSE	PABPC3	74.90909091	11	0		0	0.79374735	FALSE	0	PABPC3	355024	0.17833841
55202	3.71090097	4.2E-7		0.26947634	0.86813187	14	10	FALSE	CPSF4L	110.35714286	14	0		0	0.79146916	FALSE	0	CPSF4L	5284	0.2284827
55194	3.65769511	1.0E-6		0.27339622	0.82857143	15	10	FALSE	ZC3H6	110.66666667	15	0		0	0.79556191	FALSE	0	ZC3H6	10358	0.22770919
55190	3.462122	1.402E-4		0.2888402	0.35172414	30	9	FALSE	SSU72	93.2	30	0		0	0.810606	FALSE	0	SSU72	979542	0.09641132
55185	3.6770238	1.966E-5		0.27195908	0.45652174	24	10	FALSE	PAPOLB	73.54166667	24	0		0	0.79407509	FALSE	0	PAPOLB	124378	0.11013243
55182	3.13509301	4.8442E-4		0.3189698	0.57663539	172	9	FALSE	CPSF2	141.97674419	172	0		0	0.83576208	FALSE	0	CPSF2	7452624	0.08834532
55180	3.63078042	1.057E-5		0.27542288	0.66190476	21	9	FALSE	WDR33	95.66666667	21	0		0	0.79763228	FALSE	0	WDR33	71456	0.14855072
55177	3.15359036	5.8096E-4		0.31709889	0.58990602	170	9	FALSE	FIP1L1	143.01764706	170	0		0	0.8343392	FALSE	0	FIP1L1	7154546	0.09092031
55174	3.84246077	2.7E-7		0.26024989	0.87179487	13	10	FALSE	ZC3H4	102.23076923	13	0		0	0.78134917	FALSE	0	ZC3H4	3352	0.35870445
55169	3.30188091	1.1888E-4		0.30285768	0.52836879	48	9	FALSE	LAMB1	80.41666667	48	0	4.45E-25	0	0.82293224	FALSE	0	LAMB1	1526618	0.0842942
55160	4.10474904	0.0		0.24362025	1.0	6	9	FALSE	NID2	54.5	6	0		0	0.76117315	FALSE	0	NID2	0	0.41923077
55143	4.02151096	6.8E-7		0.24866276	0.0	2	10	FALSE	CHD6	50.0	2	0		0	0.76757608	FALSE	0	CHD6	4234	0.5
55116	3.69198795	1.75E-6		0.27085679	0.42222222	10	9	FALSE	CHD1	95.1	10	0		0	0.792924	FALSE	0	CHD1	12702	0.2049569
55042	3.16689182	1.1451E-4		0.31576702	0.89554626	128	9	FALSE	F2RL3	194.296875	128	0		0	0.83331601	FALSE	0	F2RL3	895468	0.12258478
55039	3.34511067	0.0014488		0.29894377	0.2	21	9	FALSE	MPO	76.9047619	21	0		0	0.81960687	FALSE	0	MPO	10543942	0.10174308
55034	3.06099969	4.8952E-4		0.32669066	0.72969733	142	9	FALSE	F2RL2	182.16197183	142	0		0	0.84146156	FALSE	0	F2RL2	3543512	0.09284504
55019	4.13467734	0.0		0.24185684	1.0	2	9	FALSE	SERPINB6	20.0	2	0		0	0.75887097	FALSE	0	SERPINB6	0	0.54054054
54990	4.81159722	2.93E-6		0.2078312	0.0	2	11	FALSE	SLPI	5.0	2	0	2.95E-47	0	0.70680021	FALSE	0	SLPI	2690	0.5
54988	4.512626	0.0		0.22160046	1.0	2	11	FALSE	SERPINB4	10.5	2	0		0	0.729798	FALSE	0	SERPINB4	0	0.55263158
54985	3.27590149	2.0807E-4		0.30525948	0.98630137	146	9	FALSE	GPR18	200.78767123	146	0		0	0.82493065	FALSE	0	GPR18	2097554	0.15947643
54983	4.13083238	7.664E-5		0.24208196	0.16666667	4	10	FALSE	SERPINB3	42.25	4	0		0	0.75916674	FALSE	0	SERPINB3	331036	0.2530303
54981	3.12719526	7.8138E-4		0.31977536	0.13142857	50	8	FALSE	GZMB	66.14	50	0	6.62E-73	0	0.8363696	FALSE	0	GZMB	2890922	0.04764791
54958	3.61508885	7.634E-5		0.27661837	0.42857143	8	9	FALSE	GNLY	61.375	8	0		0	0.79883932	FALSE	0	GNLY	243676	0.14872263
54955	3.96716201	0.0		0.25206936	1.0	4	9	FALSE	NKG7	25.75	4	0	1.53E-18	0	0.77175677	FALSE	0	NKG7	0	0.35763889
54953	3.35882781	7.186E-5		0.29772291	0.45073892	29	9	FALSE	CD8A	81.96551724	29	0		0	0.81855171	FALSE	0	CD8A	514420	0.10169419
54905	3.59149953	3.7553E-4		0.27843523	0.72232305	58	9	FALSE	NDUFV2	54.70689655	58	0		0	0.80065388	FALSE	0	NDUFV2	1208182	0.15144713
54829	3.23038553	7.393E-5		0.30956057	0.36541889	34	9	FALSE	CASP10	76.64705882	34	0		0	0.82843188	FALSE	0	CASP10	431884	0.07292774
54758	3.5161592	2.864E-5		0.28440123	0.2	5	9	FALSE	LMNB2	84.8	5	0	1.67E-154	0	0.80644929	FALSE	0	LMNB2	94150	0.20891089
54696	3.19370259	8.874E-5		0.31311619	0.30952381	21	9	FALSE	CASP6	108.85714286	21	0	1.49E-45	0	0.83125365	FALSE	0	CASP6	506202	0.08778802
54674	3.24285566	3.031E-4		0.30837019	0.18965517	29	9	FALSE	GZMA	82.51724138	29	0	1.82E-15	0	0.82747264	FALSE	0	GZMA	1258554	0.07471264
54672	4.00841733	1.1E-7		0.24947502	0.83333333	4	10	FALSE	GZMK	23.75	4	0		0	0.76858328	FALSE	0	GZMK	702	0.32986111
54667	3.87810454	2.3E-6		0.25785793	0.5	5	9	FALSE	KLRB1	27.8	5	0		0	0.77860734	FALSE	0	KLRB1	10944	0.26538462
54624	3.35051439	3.927E-5		0.29846163	0.64754857	47	9	FALSE	CACNA1H	79.06382979	47	0	4.09E-108	0	0.8191912	FALSE	0	CACNA1H	464936	0.06360726
54546	3.95749766	6.645E-5		0.25268493	0.28571429	7	10	FALSE	ATRN	26.0	7	0		0	0.77250018	FALSE	0	ATRN	231880	0.15391156
54541	4.72586511	7.24E-6		0.21160147	0.0	2	11	FALSE	CTNS	8.0	2	0		0	0.71339499	FALSE	0	CTNS	12464	0.5
54539	3.18466175	6.5405E-4		0.31400509	0.56798906	86	9	FALSE	ARF3	96.53488372	86	0		0	0.8319491	FALSE	0	ARF3	3627930	0.08364234
54528	3.77283591	2.13E-6		0.26505261	0.69230769	14	10	FALSE	AP3B2	58.14285714	14	0	6.48E-81	0	0.78670493	FALSE	0	AP3B2	22636	0.27555856
54521	3.6987426	5.723E-5		0.27036215	0.38461538	13	10	FALSE	AP4S1	63.92307692	13	0		0	0.79240442	FALSE	0	AP4S1	549256	0.21141111
54468	4.3599709	0.0		0.22935933	1.0	2	11	FALSE	ENTHD2	31.5	2	0	8.7E-57	0	0.7415407	FALSE	0	ENTHD2	0	0.58333333
54449	3.69822301	6.291E-5		0.27040013	0.44871795	13	9	FALSE	ANKRD32	94.15384615	13	0		0	0.79244438	FALSE	0	ANKRD32	685050	0.23656745
54439	3.10298244	4.5234E-4		0.3222706	0.16	76	10	FALSE	FGFR1	87.14473684	76	0	2.04E-85	0	0.83823212	FALSE	0	FGFR1	4015900	0.05843835
54433	3.24119298	2.5329E-4		0.30852837	0.26737968	34	10	FALSE	SHC2	100.41176471	34	0	1.2E-52	0	0.82760054	FALSE	0	SHC2	1679896	0.09877258
54386	3.09903357	2.3655E-4		0.32268124	0.26298701	56	9	FALSE	NCK2	107.76785714	56	0		0	0.83853588	FALSE	0	NCK2	1534800	0.06027285
54381	3.39395199	3.78E-6		0.29464176	0.28104575	18	10	FALSE	PDGFC	86.77777778	18	0		0	0.81584985	FALSE	0	PDGFC	40530	0.1601066
54375	3.28307181	4.091E-5		0.30459279	0.26666667	16	10	FALSE	INSRR	161.625	16	0		0	0.82437909	FALSE	0	INSRR	377932	0.18125701
54333	3.3852229	2.94E-5		0.29540152	0.32679739	18	9	FALSE	MYLK4	126.83333333	18	0		0	0.81652132	FALSE	0	MYLK4	238432	0.12962963
54308	2.76847137	0.00161177		0.36121016	0.19767237	107	9	FALSE	MAP2K1	141.91588785	107	0		0	0.86396374	FALSE	0	MAP2K1	11558752	0.04062598
54282	3.38054661	5.01E-5		0.29581015	0.28571429	21	9	FALSE	MYLK2	121.38095238	21	0		0	0.81688103	FALSE	0	MYLK2	366162	0.12186843
54271	3.3229762	6.232E-5		0.30093505	0.29249012	23	9	FALSE	MYLK3	118.65217391	23	0		0	0.82130952	FALSE	0	MYLK3	375562	0.10895516
54253	3.92923205	3.335E-5		0.25450266	0.66666667	12	9	FALSE	GBE1	19.33333333	12	0		0	0.77467446	FALSE	0	GBE1	399018	0.25108225
54249	3.1526551	2.9643E-4		0.31719296	0.50786309	47	9	FALSE	PHKA2	108.61702128	47	0		0	0.83441115	FALSE	0	PHKA2	2123204	0.07099152
54238	3.44227372	2.589E-5		0.29050566	0.7	16	9	FALSE	PHKG1	108.6875	16	0	5.8E-58	0	0.81213279	FALSE	0	PHKG1	180396	0.13190231
54229	3.45453601	4.2529E-4		0.28947448	0.24777184	34	9	FALSE	PYGB	34.47058824	34	0		0	0.81118954	FALSE	0	PYGB	2825110	0.07513486
54222	3.44227372	2.589E-5		0.29050566	0.7	16	9	FALSE	PHKA1	108.6875	16	0		0	0.81213279	FALSE	0	PHKA1	180396	0.13190231
54216	3.47407253	3.8146E-4		0.28784661	0.25201613	32	10	FALSE	PYGL	36.3125	32	0		0	0.80968673	FALSE	0	PYGL	2723884	0.08087416
54153	4.10506079	1.376E-5		0.24360175	0.4	10	10	FALSE	PGM2L1	27.6	10	0		0	0.76114917	FALSE	0	PGM2L1	46140	0.1943662
54123	3.33191312	5.348E-5		0.30012787	0.23076923	13	9	FALSE	TPTE2	99.61538462	13	0		0	0.82062207	FALSE	0	TPTE2	353748	0.13018526
54119	3.2842149	1.054E-5		0.30448677	0.33333333	7	9	FALSE	TPTE	250.14285714	7	0		0	0.82429116	FALSE	0	TPTE	127550	0.27442371
54117	3.59035644	1.25E-5		0.27852388	0.06666667	6	10	FALSE	MARCH3	60.33333333	6	0		0	0.80074181	FALSE	0	MARCH3	58758	0.19822813
54089	3.17084069	6.3085E-4		0.31537378	0.45632382	128	9	FALSE	TMED2	89.25	128	0	1.46E-103	0	0.83301225	FALSE	0	TMED2	5350510	0.07569975
54084	3.41380027	4.96E-6		0.29292868	0.9	40	10	FALSE	LMAN2L	78.15	40	0		0	0.81432306	FALSE	0	LMAN2L	120068	0.10991561
54081	3.14060064	3.5606E-4		0.31841043	0.59020408	50	9	FALSE	TGFA	82.04	50	0	7.08E-41	0	0.83533841	FALSE	0	TGFA	1752940	0.0624524
54076	3.38449548	3.0735E-4		0.29546501	0.81649245	42	10	FALSE	LMAN2	77.71428571	42	0	8.71E-91	0	0.81657727	FALSE	0	LMAN2	1083034	0.09787693
54065	3.41244934	2.4406E-4		0.29304464	0.85609756	41	10	FALSE	MCFD2	76.43902439	41	0		0	0.81442697	FALSE	0	MCFD2	933670	0.1065755
54058	3.41380027	4.96E-6		0.29292868	0.9	40	10	FALSE	LMAN1L	78.15	40	0		0	0.81432306	FALSE	0	LMAN1L	120068	0.10991561
54056	3.34033046	2.7281E-4		0.29937158	0.51817043	57	9	FALSE	CNIH3	67.80701754	57	0		0	0.81997458	FALSE	0	CNIH3	1295726	0.07740527
53983	3.62922166	2.5214E-4		0.27554118	0.33	25	10	FALSE	ATP12A	33.4	25	0		0	0.79775218	FALSE	0	ATP12A	738294	0.08978495
53932	3.4609789	6.8051E-4		0.2889356	0.30479452	73	10	FALSE	ATP5O	51.80821918	73	0		0	0.81069393	FALSE	0	ATP5O	4330560	0.07861642
53829	3.41192975	4.6904E-4		0.29308927	0.57446809	47	10	FALSE	ATP6V1E1	48.65957447	47	0		0	0.81446694	FALSE	0	ATP6V1E1	3129452	0.08473571
53810	3.27527798	1.1953E-4		0.3053176	0.51136364	33	9	FALSE	LAMTOR5	58.03030303	33	0		0	0.82497862	FALSE	0	LAMTOR5	1387402	0.07625533
53792	3.2789151	1.0728E-4		0.30497892	0.54032258	32	9	FALSE	LAMTOR1	58.53125	32	0		0	0.82469884	FALSE	0	LAMTOR1	1342940	0.07835509
53785	3.46669438	3.7869E-4		0.28845923	0.59663866	35	10	FALSE	ATP6V1B1	43.25714286	35	0		0	0.81025428	FALSE	0	ATP6V1B1	2453360	0.09621381
53767	3.46762964	1.7424E-4		0.28838143	0.63233666	43	10	FALSE	ATP6V0D2	48.60465116	43	0		0	0.81018234	FALSE	0	ATP6V0D2	1996018	0.09493096
53762	3.40746129	5.5794E-4		0.29347362	0.60685484	32	10	FALSE	TCIRG1	51.03125	32	0	2.57E-33	0	0.81481067	FALSE	0	TCIRG1	3154066	0.07369942
53760	3.53060376	1.225E-5		0.28323767	0.80295567	29	10	FALSE	ATP6V1G1	47.24137931	29	0		0	0.80533817	FALSE	0	ATP6V1G1	191850	0.13195916
53754	3.44767744	1.0872E-4		0.29005034	0.62424242	45	10	FALSE	ATP6V1C1	49.53333333	45	0		0	0.81171712	FALSE	0	ATP6V1C1	1539978	0.09525641
53752	3.43385639	7.616E-5		0.29121777	0.64349376	34	10	FALSE	ATP6V1B2	47.58823529	34	0		0	0.81278028	FALSE	0	ATP6V1B2	686720	0.09575098
53747	3.268939	6.9151E-4		0.30590965	0.45073375	54	9	FALSE	ATP6V1F	64.55555556	54	0	1.09E-86	0	0.82546623	FALSE	0	ATP6V1F	4701676	0.06507616
53743	3.52842149	2.324E-5		0.28341285	0.78850575	30	10	FALSE	ATP6V1E2	47.0	30	0		0	0.80550604	FALSE	0	ATP6V1E2	394140	0.12983425
53741	3.4691884	3.4178E-4		0.28825186	0.59830867	44	10	FALSE	ATP6V0D1	48.5	44	0		0	0.81006243	FALSE	0	ATP6V0D1	2632132	0.09376648
53736	3.53060376	1.225E-5		0.28323767	0.80295567	29	10	FALSE	ATP6V1G3	47.24137931	29	0		0	0.80533817	FALSE	0	ATP6V1G3	191850	0.13195916
53734	3.56146732	5.14E-6		0.28078315	0.96376812	24	10	FALSE	ATP6V0E2	50.04166667	24	0		0	0.80296405	FALSE	0	ATP6V0E2	87620	0.14937811
53731	3.55907721	6.133E-5		0.28097171	0.90513834	23	10	FALSE	ATP6V1G2	49.30434783	23	0	1.73E-100	0	0.80314791	FALSE	0	ATP6V1G2	227560	0.14837611
53718	3.17302297	7.084E-5		0.31515687	0.5959596	45	9	FALSE	ORC4	159.02222222	45	0		0	0.83284439	FALSE	0	ORC4	1186806	0.10200271
53713	3.59066819	1.84E-5		0.2784997	0.48178138	39	9	FALSE	MCM9	67.1025641	39	0		0	0.80071783	FALSE	0	MCM9	199084	0.1152965
53679	3.53112335	2.0E-6		0.283196	0.86923077	40	9	FALSE	ENSG00000256206	115.625	40	0		0	0.8052982	FALSE	0	ENSG00000256206	38208	0.21898674
53671	3.73698431	8.0E-8		0.26759545	0.95238095	7	10	FALSE	KLHL8	144.28571429	7	0		0	0.78946275	FALSE	0	KLHL8	1994	0.43989547
53664	3.43915619	2.2465E-4		0.290769	0.62721239	113	9	FALSE	MRPL12	130.44247788	113	0	1.32E-66	0	0.8123726	FALSE	0	MRPL12	4901684	0.15659361
53647	3.05414112	7.9232E-4		0.32742429	0.53074649	165	9	FALSE	MRPL15	150.73939394	165	0	2.99E-86	0	0.84198914	FALSE	0	MRPL15	14440940	0.07492018
53627	3.59149953	3.9481E-4		0.27843523	0.49234694	49	10	FALSE	GSTT1	45.3877551	49	0		0	0.80065388	FALSE	0	GSTT1	4166776	0.10884354
53620	3.73220409	3.64E-5		0.26793819	0.602537	44	10	FALSE	GSTM2	44.93181818	44	0	2.16E-171	0	0.78983045	FALSE	0	GSTM2	397090	0.15440487
53616	4.02753819	1.1352E-4		0.24829063	0.38562092	18	10	FALSE	GGH	32.0	18	0	1.49E-95	0	0.76711245	FALSE	0	GGH	499462	0.24720069
53614	3.7827081	8.226E-5		0.26436087	0.28571429	7	10	FALSE	GSTZ1	45.28571429	7	0		0	0.78594553	FALSE	0	GSTZ1	358478	0.21327014
53610	3.4421698	2.3372E-4		0.29051443	0.61764706	17	9	FALSE	PHKB	102.29411765	17	0		0	0.81214078	FALSE	0	PHKB	1109800	0.12422271
53594	3.73563338	4.22E-6		0.26769222	0.5	4	10	FALSE	CELF2	99.0	4	0		0	0.78956666	FALSE	0	CELF2	14288	0.38671875
53589	4.08988881	7.095E-5		0.24450542	0.27777778	9	10	FALSE	HPD	21.0	9	0		0	0.76231625	FALSE	0	HPD	91172	0.15277778
53579	3.27953861	1.8991E-4		0.30492094	0.33870968	32	9	FALSE	HSPE1	81.15625	32	0	3.16E-102	0	0.82465088	FALSE	0	HSPE1	1035758	0.08856441
53546	3.61779071	3.829E-5		0.27641179	0.43076923	26	9	FALSE	AHSA1	34.80769231	26	0		0	0.79863148	FALSE	0	AHSA1	239094	0.1383696
53535	3.41795698	2.562E-5		0.29257244	0.5	12	8	FALSE	SNIP1	143.91666667	12	0		0	0.81400331	FALSE	0	SNIP1	161986	0.23274002
53495	3.98482802	5.603E-5		0.25095186	0.27272727	12	10	FALSE	NKTR	28.5	12	0	1.77E-73	0	0.77039784	FALSE	0	NKTR	192786	0.22486772
53473	3.30520628	1.7655E-4		0.30255298	0.82962963	55	9	FALSE	CDC37L1	68.50909091	55	0		0	0.82267644	FALSE	0	CDC37L1	435094	0.08563636
53459	3.91115037	1.65E-6		0.25567925	0.66666667	10	9	FALSE	EDF1	32.4	10	0		0	0.77606536	FALSE	0	EDF1	16674	0.3
53429	3.73054141	5.64E-6		0.26805761	0.60606061	12	9	FALSE	PPID	42.66666667	12	0		0	0.78995835	FALSE	0	PPID	25292	0.2172619
53402	3.57591188	1.97E-5		0.27964895	0.5615942	24	9	FALSE	DNAJB9	67.375	24	0		0	0.80185293	FALSE	0	DNAJB9	165628	0.19745846
53398	3.60220306	3.45E-5		0.27760789	0.43174603	36	9	FALSE	TTC31	44.58333333	36	0		0	0.79983053	FALSE	0	TTC31	502368	0.17016539
53323	4.01517198	7.967E-5		0.24905533	0.40659341	14	10	FALSE	SPTLC2	17.42857143	14	0		0	0.76806369	FALSE	0	SPTLC2	430966	0.138322
53298	4.27195261	1.19E-5		0.23408499	0.33333333	3	10	FALSE	ORMDL1	28.66666667	3	0		0	0.74831134	FALSE	0	ORMDL1	24136	0.39906103
53289	3.81554609	2.809E-5		0.26208568	0.33333333	3	10	FALSE	NINJ1	90.0	3	0		0	0.78341953	FALSE	0	NINJ1	99744	0.33836478
53246	4.08781045	9.99E-6		0.24462974	0.33333333	3	10	FALSE	SRSF12	119.33333333	3	0		0	0.76247612	FALSE	0	SRSF12	44754	0.59798995
53244	3.54151512	6.069E-5		0.28236502	0.26666667	6	10	FALSE	RDH13	163.0	6	0		0	0.80449884	FALSE	0	RDH13	264638	0.29055258
53229	3.22872285	7.5818E-4		0.30971999	0.80978566	134	9	FALSE	FUS	157.20149254	134	0		0	0.82855978	FALSE	0	FUS	5951338	0.11668827
53225	3.83258859	3.2437E-4		0.26092026	0.24358974	13	10	FALSE	NAA50	35.0	13	0		0	0.78210857	FALSE	0	NAA50	1629610	0.13461538
53222	4.36807648	2.86E-6		0.22893372	0.86666667	6	10	FALSE	SPTSSA	14.0	6	0		0	0.74091719	FALSE	0	SPTSSA	12260	0.31818182
53216	4.05777824	3.914E-5		0.24644028	0.53030303	12	10	FALSE	SPTLC3	19.16666667	12	0		0	0.76478629	FALSE	0	SPTLC3	277044	0.16666667
53207	3.86230905	1.9E-7		0.25891248	0.0	2	10	FALSE	RIN3	57.0	2	0		0	0.77982238	FALSE	0	RIN3	260	0.5045045
53163	3.88569053	0.00187056		0.25735451	0.2	6	10	FALSE	CHGA	34.5	6	0	6.38E-50	0	0.77802381	FALSE	0	CHGA	16245452	0.17606838
53161	4.041671	5.48E-6		0.24742242	0.16666667	4	10	FALSE	PRICKLE3	33.0	4	0		0	0.76602531	FALSE	0	PRICKLE3	16670	0.27777778
53144	4.88413177	6.2325E-4		0.20474468	0.4	6	11	FALSE	SCG2	4.5	6	0	7.24E-33	0	0.70122063	FALSE	0	SCG2	6959790	0.375
53142	4.88485919	0.0		0.20471419	1.0	2	11	FALSE	SCG3	6.0	2	0		0	0.70116468	FALSE	0	SCG3	0	0.66666667
53108	3.91624234	1.3993E-4		0.25534681	0.21568627	18	9	FALSE	BLVRA	39.94444444	18	0	1.08E-12	0	0.77567367	FALSE	0	BLVRA	650454	0.32966024
53103	4.65509716	1.418E-5		0.21481829	0.0	3	10	FALSE	SLCO1B3	9.33333333	3	0	5.33E-62	0	0.71883868	FALSE	0	SLCO1B3	79000	0.34722222
53039	4.10703523	3.514E-5		0.24348464	0.36029412	17	10	FALSE	SDR42E1	22.41176471	17	0		0	0.76099729	FALSE	0	SDR42E1	161728	0.16850951
53027	3.63784683	2.1632E-4		0.27488788	0.4	6	10	FALSE	LEMD2	49.5	6	0		0	0.79708871	FALSE	0	LEMD2	1321298	0.17682198
52994	4.63763899	0.0		0.21562696	1.0	2	11	FALSE	ANKLE1	5.0	2	0		0	0.72018162	FALSE	0	ANKLE1	0	0.83333333
52991	4.27392705	3.974E-5		0.23397685	0.38095238	7	10	FALSE	PIGN	14.0	7	0		0	0.74815946	FALSE	0	PIGN	270146	0.20895522
52985	4.23132079	2.3E-5		0.23633283	0.66666667	4	10	FALSE	ANKLE2	20.5	4	0		0	0.75143686	FALSE	0	ANKLE2	315756	0.30147059
52980	3.29855554	2.1993E-4		0.303163	0.28506787	52	9	FALSE	FADD	50.48076923	52	0		0	0.82318804	FALSE	0	FADD	1262032	0.06174089
52975	4.01091136	1.51E-6		0.2493199	0.0	3	10	FALSE	MBD4	55.66666667	3	0		0	0.76839143	FALSE	0	MBD4	4782	0.36203091
52972	3.67463369	0.0		0.27213597	1.0	2	9	FALSE	SHROOM2	216.0	2	0		0	0.79425895	FALSE	0	SHROOM2	0	0.77142857
52966	3.41265718	8.464E-5		0.2930268	0.51932773	35	9	FALSE	GEN1	93.51428571	35	0		0	0.81441099	FALSE	0	GEN1	379520	0.12603003
52958	3.06962486	1.1431E-4		0.32577271	0.55894737	76	8	FALSE	LIG1	181.38157895	76	0	6.37E-109	0	0.84079809	FALSE	0	LIG1	1975586	0.09105501
52954	3.44320898	6.48E-6		0.29042675	0.56666667	16	9	FALSE	CCNO	103.6875	16	0	1.43E-189	0	0.81206085	FALSE	0	CCNO	46678	0.14234203
52949	3.2266445	7.519E-5		0.30991948	0.37908497	18	9	FALSE	CRY2	202.55555556	18	0	1.23E-75	0	0.82871965	FALSE	0	CRY2	586322	0.15521499
52933	3.03647511	4.3276E-4		0.32932923	0.40034094	124	8	FALSE	ERCC4	137.43548387	124	0		0	0.84334807	FALSE	0	ERCC4	5597330	0.06655471
52921	3.78644913	6.37E-6		0.26409968	0.53571429	8	9	FALSE	NEIL2	52.75	8	0		0	0.78565776	FALSE	0	NEIL2	20044	0.17425497
52919	3.79746441	4.872E-5		0.26333361	0.28888889	10	9	FALSE	NTHL1	35.6	10	0	1.62E-106	0	0.78481043	FALSE	0	NTHL1	123300	0.14087302
52894	3.36454328	1.9493E-4		0.29721716	0.2952381	15	9	FALSE	OGG1	79.93333333	15	0		0	0.81811206	FALSE	0	OGG1	667776	0.10772686
52891	3.85139769	1.6103E-4		0.259646	0.0	6	9	FALSE	SMUG1	17.16666667	6	0		0	0.78066172	FALSE	0	SMUG1	563200	0.17765568
52888	3.67463369	0.0		0.27213597	1.0	2	9	FALSE	SHROOM3	216.0	2	0		0	0.79425895	FALSE	0	SHROOM3	0	0.77142857
52883	3.92507534	9.8E-7		0.25477218	0.46666667	6	9	FALSE	APEX2	42.0	6	0	1.12E-118	0	0.7749942	FALSE	0	APEX2	9576	0.25925926
52880	3.71973397	3.04E-6		0.26883643	0.48571429	21	9	FALSE	PMS1	70.33333333	21	0		0	0.79078969	FALSE	0	PMS1	49050	0.18508772
52878	3.69884651	1.624E-5		0.27035455	0.27272727	11	10	FALSE	MUTYH	50.81818182	11	0		0	0.79239642	FALSE	0	MUTYH	75112	0.17675008
52806	3.21542139	1.218E-5		0.31100123	0.975	80	9	FALSE	SRP9	205.2875	80	0		0	0.82958297	FALSE	0	SRP9	117198	0.15005482
52787	3.13717136	0.00197009		0.31875849	0.22983683	66	8	FALSE	GCK	72.72727273	66	0		0	0.8356022	FALSE	0	GCK	14702502	0.06069459
52782	3.27299179	7.472E-5		0.30553086	0.18181818	12	9	FALSE	PCK2	87.41666667	12	0	2.94E-31	0	0.82515448	FALSE	0	PCK2	278252	0.1053744
52713	3.63036475	1.16E-6		0.27545442	0.51111111	10	10	FALSE	TAX1BP1	103.7	10	0		0	0.79766425	FALSE	0	TAX1BP1	9982	0.21877637
52683	3.88995116	0.0		0.25707264	1.0	2	9	FALSE	FAT1	44.5	2	0		0	0.77769606	FALSE	0	FAT1	0	0.52352941
52664	3.56894939	4.921E-5		0.2801945	0.25757576	12	9	FALSE	EIF2AK4	63.91666667	12	0		0	0.80238851	FALSE	0	EIF2AK4	148684	0.15916667
52647	4.17738751	1.0086E-4		0.23938406	0.72727273	11	10	FALSE	EMC2	11.18181818	11	0		0	0.75558558	FALSE	0	EMC2	1203142	0.26623377
52643	4.18632443	9.328E-5		0.23887303	0.84444444	10	10	FALSE	EMC3	11.7	10	0		0	0.75489812	FALSE	0	EMC3	1144256	0.30789474
52642	4.86532266	0.0		0.20553621	1.0	9	11	FALSE	EMC9	10.22222222	9	0		0	0.70266749	FALSE	0	EMC9	0	0.68148148
52634	4.86532266	0.0		0.20553621	1.0	9	11	FALSE	EMC6	10.22222222	9	0		0	0.70266749	FALSE	0	EMC6	0	0.68148148
52620	3.58277045	5.0328E-4		0.27911361	0.61239119	63	10	FALSE	NDUFA9	52.92063492	63	0		0	0.80132535	FALSE	0	NDUFA9	2334324	0.11915487
52618	4.34396758	1.5177E-4		0.2302043	0.57575758	12	11	FALSE	EMC8	16.25	12	0		0	0.74277172	FALSE	0	EMC8	347654	0.15614887
52612	4.0017666	3.5898E-4		0.24988964	0.67272727	11	10	FALSE	EMC4	29.54545455	11	0		0	0.76909488	FALSE	0	EMC4	4470524	0.12221803
52611	4.86532266	0.0		0.20553621	1.0	9	11	FALSE	EMC7	10.22222222	9	0		0	0.70266749	FALSE	0	EMC7	0	0.68148148
52607	4.86532266	0.0		0.20553621	1.0	9	11	FALSE	MMGT1	10.22222222	9	0		0	0.70266749	FALSE	0	MMGT1	0	0.68148148
52603	3.43479165	4.5E-6		0.29113847	0.26666667	6	9	FALSE	ING1	142.16666667	6	0		0	0.81270833	FALSE	0	ING1	25168	0.2079063
52594	3.12376598	1.278E-4		0.32012641	0.79487179	52	8	FALSE	DEK	225.78846154	52	0		0	0.83663339	FALSE	0	DEK	1353952	0.14333333
52591	3.84121376	1.1926E-4		0.26033438	0.82503771	52	10	FALSE	NDUFAF1	53.07692308	52	0		0	0.7814451	FALSE	0	NDUFAF1	313814	0.24423963
52587	2.99220617	8.4399E-4		0.33420157	0.43455368	221	9	FALSE	UPF3B	174.98190045	221	0		0	0.84675337	FALSE	0	UPF3B	18103780	0.07864355
52585	3.79445079	6.097E-5		0.26354275	0.11111111	9	9	FALSE	PNN	75.55555556	9	0		0	0.78504225	FALSE	0	PNN	369176	0.21460317
52582	3.49994804	2.059E-5		0.28571853	0.7946299	53	9	FALSE	ZMAT5	178.26415094	53	0		0	0.8076963	FALSE	0	ZMAT5	1053014	0.20680296
52575	3.6823236	7.4E-6		0.27156766	0.70752688	31	9	FALSE	PRPF39	122.5483871	31	0	6.43E-60	0	0.79366742	FALSE	0	PRPF39	183992	0.22200795
52568	3.32224878	1.4396E-4		0.30100094	0.82258065	124	9	FALSE	SNRPC	154.40322581	124	0	5.22E-90	0	0.82136548	FALSE	0	SNRPC	2323406	0.14243096
52555	3.6183103	1.2786E-4		0.2763721	0.54347826	24	10	FALSE	LUC7L2	123.16666667	24	0		0	0.79859152	FALSE	0	LUC7L2	1228244	0.16672313
52553	4.08095189	3.26E-6		0.24504087	0.37777778	10	10	FALSE	SREK1	99.3	10	0		0	0.7630037	FALSE	0	SREK1	41684	0.47644231
52530	3.73043749	5.753E-5		0.26806507	0.46315789	20	10	FALSE	RAB9B	61.25	20	0	1.42E-79	0	0.78996635	FALSE	0	RAB9B	294518	0.18900929
52508	3.64075652	4.1984E-4		0.27466819	0.53333333	10	10	FALSE	FNTB	84.5	10	0		0	0.79686488	FALSE	0	FNTB	856162	0.10903226
52480	4.49142679	2.41E-6		0.2226464	0.0	3	10	FALSE	CYP2R1	5.33333333	3	0		0	0.73142871	FALSE	0	CYP2R1	5810	0.36111111
52476	4.23381482	1.569E-5		0.23619361	0.0	2	9	FALSE	CYP27B1	13.0	2	0		0	0.75124501	FALSE	0	CYP27B1	80834	0.52173913
52460	3.03928089	3.0784E-4		0.3290252	0.46221889	116	9	FALSE	ESPL1	157.4137931	116	0	3.32E-98	0	0.84313224	FALSE	0	ESPL1	3823818	0.07660039
52440	3.48519173	1.02E-5		0.28692826	0.58095238	21	9	FALSE	NCAPH	101.52380952	21	0	5.0E-173	0	0.80883141	FALSE	0	NCAPH	78690	0.13236481
52356	3.32037826	6.824E-5		0.30117051	0.25735294	17	9	FALSE	APC2	74.58823529	17	0		0	0.82150936	FALSE	0	APC2	303364	0.10175748
52333	3.75901486	1.097E-5		0.26602715	0.28571429	15	10	FALSE	DNAH9	65.66666667	15	0		0	0.78776809	FALSE	0	DNAH9	94154	0.1837535
52331	3.07627559	4.8168E-4		0.32506841	0.60158935	97	9	FALSE	TUBG1	101.51546392	97	0		0	0.84028649	FALSE	0	TUBG1	3232634	0.0519208
52323	3.44601476	9.513E-5		0.29019028	0.34879032	32	9	FALSE	MAPRE3	73.375	32	0	9.98E-69	0	0.81184502	FALSE	0	MAPRE3	518278	0.12510666
52254	3.60230697	4.0E-8		0.27759988	0.66666667	3	9	FALSE	CPEB4	215.33333333	3	0		0	0.79982254	FALSE	0	CPEB4	332	0.52012882
52139	3.14745921	4.017E-4		0.31771659	0.45410438	124	9	FALSE	KIF15	105.16129032	124	0	7.2E-149	0	0.83481083	FALSE	0	KIF15	6330938	0.06762784
52134	3.2806817	1.7454E-4		0.3048147	0.72323232	45	9	FALSE	KIF14	120.04444444	45	0	1.32E-179	0	0.82456295	FALSE	0	KIF14	1236920	0.10267085
52114	3.75080536	0.0		0.26660941	0.0	1	9	FALSE	PHLDA1	209.0	1	0	9.67E-131	0	0.78839959	FALSE	0	PHLDA1	0	0.0
52092	4.05382937	0.0		0.24668034	1.0	3	10	FALSE	SLC26A8	74.33333333	3	0		0	0.76509005	FALSE	0	SLC26A8	0	0.50913242
52081	3.01662683	4.9593E-4		0.33149609	0.46262785	124	9	FALSE	PLK4	107.70967742	124	0	1.49E-129	0	0.84487486	FALSE	0	PLK4	2875416	0.0484524
52059	3.24628494	4.168E-5		0.30804443	0.49082126	46	9	FALSE	CKS2	117.32608696	46	0	3.25E-156	0	0.82720885	FALSE	0	CKS2	409494	0.09260149
52052	3.01049569	0.00101749		0.33217121	0.34437663	186	9	FALSE	CENPE	109.97311828	186	0	2.09E-156	0	0.84534649	FALSE	0	CENPE	15924782	0.05346287
52041	3.10994492	0.00109643		0.3215491	0.38368309	134	9	FALSE	KIF23	99.59701493	134	0	6.77E-129	0	0.83769654	FALSE	0	KIF23	10397150	0.05860339
52039	3.26738023	1.6405E-4		0.30605559	0.32156863	85	9	FALSE	SMC2	146.2	85	0	1.33E-142	0	0.82558614	FALSE	0	SMC2	3551400	0.12163062
52037	3.28348748	3.296E-5		0.30455423	0.57042254	72	9	FALSE	DLGAP5	106.375	72	0	7.28E-166	0	0.82434712	FALSE	0	DLGAP5	495194	0.08909129
52034	3.3323288	9.721E-5		0.30009044	0.77878788	45	9	FALSE	ANLN	117.44444444	45	0	5.54E-214	0	0.82059009	FALSE	0	ANLN	765534	0.10974039
52030	3.30915515	2.0417E-4		0.30219194	0.54878049	41	9	FALSE	ECT2	125.73170732	41	0	4.43E-221	0	0.82237268	FALSE	0	ECT2	3474340	0.11216031
51843	3.87519485	2.01E-6		0.25805154	0.0	2	10	FALSE	GGACT	69.5	2	0	5.33E-82	0	0.77883117	FALSE	0	GGACT	5844	0.50367647
51819	3.17956978	8.5876E-4		0.31450796	0.19251337	34	9	FALSE	NFYB	89.38235294	34	0		0	0.83234079	FALSE	0	NFYB	3986132	0.06045641
51813	3.26738023	1.3005E-4		0.30605559	0.94571204	124	9	FALSE	CD2BP2	167.16935484	124	0		0	0.82558614	FALSE	0	CD2BP2	800094	0.15046021
51789	3.37212927	4.82E-6		0.29654854	0.62637363	14	10	FALSE	FRAT1	172.57142857	14	0		0	0.81752852	FALSE	0	FRAT1	56614	0.247237
51784	3.30790814	1.5691E-4		0.30230586	0.73991818	59	9	FALSE	F13A1	67.27118644	59	0	8.25E-89	0	0.8224686	FALSE	0	F13A1	675772	0.08152029
51746	3.44736569	1.2401E-4		0.29007657	0.21578947	20	9	FALSE	PROC	56.4	20	0		0	0.8117411	FALSE	0	PROC	511004	0.09413735
51732	3.74862309	4.27E-6		0.26676462	0.65	16	10	FALSE	PF4V1	165.125	16	0		0	0.78856745	FALSE	0	PF4V1	22422	0.46592514
51727	3.66268315	4.49E-6		0.27302389	0.71333333	25	9	FALSE	ISY1-RAB43	109.24	25	0		0	0.79517822	FALSE	0	ISY1-RAB43	76434	0.26259615
51724	3.27527798	1.1158E-4		0.3053176	0.45263158	20	9	FALSE	LIN9	93.65	20	0	4.78E-149	0	0.82497862	FALSE	0	LIN9	499798	0.09425982
51722	3.27434272	3.062E-5		0.3054048	0.87465713	130	9	FALSE	BCAS2	161.60769231	130	0		0	0.82505056	FALSE	0	BCAS2	647754	0.14301566
51720	3.28234438	1.1234E-4		0.30466029	0.81625344	121	9	FALSE	SYF2	159.43801653	121	0		0	0.82443505	FALSE	0	SYF2	1975198	0.1446731
51717	3.63472929	8.84E-6		0.27512365	0.63817664	27	9	FALSE	ISY1	104.37037037	27	0		0	0.79732852	FALSE	0	ISY1	131306	0.21834806
51703	3.6171672	1.39E-5		0.27645943	0.7032967	14	9	FALSE	MYBL1	114.21428571	14	0		0	0.79867945	FALSE	0	MYBL1	120704	0.26748076
51687	3.47926842	1.05E-6		0.28741674	0.84615385	14	9	FALSE	LIN54	89.57142857	14	0		0	0.80928704	FALSE	0	LIN54	12118	0.14017438
51684	3.4791645	6.42E-6		0.28742533	0.74285714	15	9	FALSE	LIN37	84.46666667	15	0		0	0.80929504	FALSE	0	LIN37	34104	0.13218571
51673	3.00239011	3.0032E-4		0.33306798	0.35050505	45	9	FALSE	RBL2	177.26666667	45	0		0	0.84596999	FALSE	0	RBL2	2000586	0.08014473
51666	3.20461395	1.7876E-4		0.31205007	0.29206349	36	9	FALSE	MYBL2	108.5	36	0	2.0E-184	0	0.83041431	FALSE	0	MYBL2	1158508	0.08072917
51648	3.7357373	2.427E-5		0.26768478	0.19444444	9	10	FALSE	PABPC1L	72.77777778	9	0		0	0.78955867	FALSE	0	PABPC1L	297214	0.25241967
51546	3.09809831	0.0		0.32277865	1.0	193	9	FALSE	FBXO15	221.88601036	193	0		0	0.83860782	FALSE	0	FBXO15	0	0.12907854
51517	3.67432194	5.042E-5		0.27215906	0.61111111	9	9	FALSE	ZSCAN10	38.66666667	9	0		0	0.79428293	FALSE	0	ZSCAN10	260118	0.14871795
51511	3.17769926	8.1764E-4		0.31469309	0.13227513	28	9	FALSE	POU5F1	57.96428571	28	0		0	0.83248467	FALSE	0	POU5F1	3415630	0.05291732
51496	3.80338772	0.0		0.2629235	1.0	7	9	FALSE	PRDM14	31.71428571	7	0		0	0.78435479	FALSE	0	PRDM14	0	0.23319328
51493	4.01143095	1.798E-5		0.2492876	0.0	4	10	FALSE	NDRG3	43.0	4	0		0	0.76835147	FALSE	0	NDRG3	37990	0.25149701
51477	3.09311026	1.2169E-4		0.32329918	0.97954005	195	9	FALSE	GAN	219.75897436	195	0		0	0.83899152	FALSE	0	GAN	481228	0.12636499
51462	3.65395407	9.451E-5		0.27367613	0.56060606	12	10	FALSE	TBCB	74.41666667	12	0		0	0.79584969	FALSE	0	TBCB	532250	0.20590951
51453	3.67255534	1.47E-6		0.27228997	0.87894737	20	10	FALSE	DNAH7	60.85	20	0		0	0.79441882	FALSE	0	DNAH7	14470	0.15327456
51437	3.6958329	2.424E-5		0.270575	0.6916996	23	10	FALSE	DNALI1	49.82608696	23	0	1.4E-32	0	0.79262824	FALSE	0	DNALI1	181254	0.13181504
51430	3.61851813	1.1621E-4		0.27635622	0.53306122	50	10	FALSE	DYNLRB2	50.62	50	0		0	0.79857553	FALSE	0	DYNLRB2	661460	0.11324385
51421	2.88828848	4.3664E-4		0.3462258	0.46221834	144	9	FALSE	PSMC2	152.45138889	144	0		0	0.85474704	FALSE	0	PSMC2	9498458	0.05744212
51378	3.45017146	2.188E-5		0.28984067	0.66063348	52	10	FALSE	RILP	103.69230769	52	0		0	0.81152527	FALSE	0	RILP	288618	0.1615145
51363	3.46773356	7.87E-6		0.28837279	0.89899524	62	10	FALSE	KIF1A	98.4516129	62	0	5.91E-86	0	0.81017434	FALSE	0	KIF1A	115074	0.16086865
51360	3.5143926	2.582E-5		0.28454419	0.51336898	34	10	FALSE	DYNC1LI1	66.47058824	34	0		0	0.80658518	FALSE	0	DYNC1LI1	293334	0.14052978
51323	3.260106	5.1642E-4		0.30673849	0.57515443	94	9	FALSE	KIF5B	93.0212766	94	0		0	0.82614569	FALSE	0	KIF5B	3522460	0.09127639
51321	3.05258235	4.5205E-4		0.32759149	0.40030832	140	9	FALSE	NDC80	113.97857143	140	0	2.1E-134	0	0.84210905	FALSE	0	NDC80	3906410	0.06162791
51278	3.66902213	3.3493E-4		0.27255219	0.21052632	20	10	FALSE	SULT1A1	23.75	20	0		0	0.79469061	FALSE	0	SULT1A1	1630458	0.08731618
51249	3.0534137	9.257E-5		0.3275023	0.94365768	199	9	FALSE	FBXW9	218.09045226	199	0		0	0.8420451	FALSE	0	FBXW9	1896548	0.12022627
51213	3.57404136	6.166E-5		0.27979531	0.38461538	13	10	FALSE	AP3M1	66.07692308	13	0		0	0.80199682	FALSE	0	AP3M1	364408	0.22758621
51193	3.0534137	9.257E-5		0.3275023	0.94365768	199	9	FALSE	FBXW10	218.09045226	199	0		0	0.8420451	FALSE	0	FBXW10	1896548	0.12022627
51186	3.24888288	4.582E-5		0.30779811	0.51333333	25	9	FALSE	STRN	92.44	25	0		0	0.82700901	FALSE	0	STRN	560260	0.10187431
51183	3.03772212	3.1846E-4		0.32919403	0.82295643	214	9	FALSE	FBXW5	206.24299065	214	0		0	0.84325214	FALSE	0	FBXW5	3925802	0.10837782
51150	3.05175101	1.1453E-4		0.32768073	0.91827989	202	9	FALSE	FBXO6	215.20792079	202	0		0	0.842173	FALSE	0	FBXO6	2471636	0.11792215
51126	2.99615505	9.4421E-4		0.3337611	0.44509329	119	9	FALSE	TUBA4A	91.45378151	119	0	9.53E-68	0	0.84644961	FALSE	0	TUBA4A	5993906	0.04307366
51098	2.9313104	0.00109615		0.34114436	0.46956522	115	9	FALSE	TUBB4A	99.08695652	115	0	2.25E-108	0	0.85143766	FALSE	0	TUBB4A	6439316	0.040064
51091	3.37150577	2.967E-5		0.29660338	0.73157895	20	9	FALSE	PFDN1	82.45	20	0		0	0.81757648	FALSE	0	PFDN1	205906	0.14289428
51068	3.76223631	6.7E-7		0.26579936	0.66666667	6	10	FALSE	BIRC7	37.0	6	0		0	0.78752028	FALSE	0	BIRC7	2162	0.27205882
51065	3.79756833	0.0		0.2633264	1.0	4	10	FALSE	BIRC8	45.25	4	0		0	0.78480244	FALSE	0	BIRC8	0	0.362
51050	3.66247532	3.399E-5		0.27303938	0.19230769	13	10	FALSE	SPATA5L1	57.76923077	13	0		0	0.79519421	FALSE	0	SPATA5L1	177250	0.1310151
51010	3.95292528	0.0		0.25297721	1.0	5	10	FALSE	SEL1L2	38.6	5	0		0	0.7728519	FALSE	0	SEL1L2	0	0.39793814
51003	2.8520212	0.00123427		0.35062853	0.40264682	156	9	FALSE	PSMD2	143.26282051	156	0		0	0.85753683	FALSE	0	PSMD2	13894888	0.05134409
50995	3.09778655	1.8253E-4		0.32281114	0.65853968	126	9	FALSE	ENSG00000260836	178.65873016	126	0		0	0.8386318	FALSE	0	ENSG00000260836	2285398	0.09799824
50992	3.29762028	4.24E-6		0.30324898	0.64166667	16	9	FALSE	UBQLNL	247.4375	16	0		0	0.82325998	FALSE	0	UBQLNL	66716	0.22191704
50983	3.7751221	8.0E-7		0.26489209	0.61904762	7	10	FALSE	UBXN2B	48.28571429	7	0		0	0.78652907	FALSE	0	UBXN2B	6938	0.19391853
50980	3.06193495	3.3698E-4		0.32659087	0.8987733	204	9	FALSE	UBE4A	212.81862745	204	0		0	0.84138962	FALSE	0	UBE4A	1764542	0.11553405
50968	3.72118882	9.54E-6		0.26873132	0.1	5	10	FALSE	PELO	83.0	5	0		0	0.79067778	FALSE	0	PELO	36584	0.27016393
50947	4.01912086	4.618E-5		0.24881063	0.70588235	18	9	FALSE	ST6GALNAC2	55.22222222	18	0	2.82E-42	0	0.76775993	FALSE	0	ST6GALNAC2	325042	0.38084291
50892	3.56448093	2.876E-5		0.28054576	0.75415282	43	10	FALSE	GEMIN7	113.8372093	43	0		0	0.80273224	FALSE	0	GEMIN7	1087230	0.16691673
50889	4.016419	8.5E-7		0.24897801	0.88333333	16	10	FALSE	SMN2	95.9375	16	0		0	0.76796777	FALSE	0	SMN2	9776	0.39643595
50884	3.56583186	2.797E-5		0.28043947	0.78164925	42	10	FALSE	GEMIN5	113.4047619	42	0		0	0.80262832	FALSE	0	GEMIN5	1072610	0.16850633
50882	4.01766601	7.0E-7		0.24890073	0.94285714	15	10	FALSE	GEMIN8	94.93333333	15	0		0	0.76787185	FALSE	0	GEMIN8	8632	0.3972106
50877	3.58765458	1.537E-5		0.27873363	0.43333333	16	10	FALSE	SSSCA1	92.125	16	0		0	0.80094965	FALSE	0	SSSCA1	107338	0.15277778
50875	3.56011639	2.929E-5		0.28088969	0.75747508	43	10	FALSE	GEMIN2	114.55813953	43	0		0	0.80306797	FALSE	0	GEMIN2	1105080	0.16602629
50872	3.56583186	2.797E-5		0.28043947	0.78164925	42	10	FALSE	GEMIN6	113.4047619	42	0	3.15E-115	0	0.80262832	FALSE	0	GEMIN6	1072610	0.16850633
50865	3.63420971	1.0628E-4		0.27516299	0.33823529	17	9	FALSE	ZNF259	73.0	17	0		0	0.79736848	FALSE	0	ZNF259	587588	0.14432149
50846	3.58994077	3.6E-7		0.27855613	0.91411565	49	9	FALSE	GNL1	150.59183673	49	0		0	0.80077379	FALSE	0	GNL1	15426	0.25786273
50830	2.9765146	2.4675E-4		0.33596341	0.37581187	95	9	FALSE	CCNE1	159.61052632	95	0	4.61E-107	0	0.84796042	FALSE	0	CCNE1	3220794	0.07096955
50819	2.88163774	0.00156838		0.34702488	0.19118969	142	9	FALSE	PXN	101.09859155	142	0		0	0.85525864	FALSE	0	PXN	10352806	0.0360166
50817	3.69988569	8.26E-6		0.27027862	0.5	4	9	FALSE	GPNMB	38.5	4	0	8.55E-21	0	0.79231649	FALSE	0	GPNMB	32080	0.28759398
50803	3.17489348	1.9029E-4		0.3149712	0.27301587	36	9	FALSE	HBEGF	100.16666667	36	0		0	0.8327005	FALSE	0	HBEGF	1141620	0.07408777
50801	3.3147667	3.3102E-4		0.30168036	0.11111111	18	9	FALSE	KHDRBS1	89.22222222	18	0		0	0.82194102	FALSE	0	KHDRBS1	1312704	0.11581921
50794	4.00633898	0.0		0.24960444	0.0	1	10	FALSE	STAP2	34.0	1	0	3.84E-37	0	0.76874316	FALSE	0	STAP2	0	0.0
50783	3.0064429	8.9093E-4		0.33261899	0.10695187	34	9	FALSE	PTK6	162.47058824	34	0	1.79E-34	0	0.84565824	FALSE	0	PTK6	4921422	0.08136173
50752	3.48238595	2.304E-5		0.28715944	0.26666667	15	10	FALSE	PTPN12	65.26666667	15	0		0	0.80904723	FALSE	0	PTPN12	94722	0.1175976
50750	3.31320794	6.86E-5		0.30182229	0.45021645	22	10	FALSE	EREG	99.13636364	22	0	3.29E-67	0	0.82206093	FALSE	0	EREG	420856	0.11460851
50740	3.20731581	3.135E-5		0.3117872	0.6402439	41	9	FALSE	NCKAP1L	92.2195122	41	0	6.98E-52	0	0.83020648	FALSE	0	NCKAP1L	374104	0.07902272
50720	3.17333472	7.113E-5		0.31512591	0.56976744	44	9	FALSE	NCKAP1	90.02272727	44	0		0	0.83282041	FALSE	0	NCKAP1	668610	0.06989342
50704	3.47729398	2.891E-5		0.28757994	0.35947712	18	10	FALSE	ARAP1	102.33333333	18	0		0	0.80943892	FALSE	0	ARAP1	297390	0.17923977
50692	3.08968097	7.972E-5		0.32365801	0.37606838	27	8	FALSE	DUSP1	125.18518519	27	0	1.1E-39	0	0.83925531	FALSE	0	DUSP1	491798	0.08284923
50671	3.14382209	5.661E-5		0.31808416	0.46573751	42	9	FALSE	BLK	108.5952381	42	0		0	0.83509061	FALSE	0	BLK	844212	0.08086019
50646	4.07450899	2.53E-6		0.24542835	0.66666667	3	10	FALSE	PPP1R9A	17.33333333	3	0		0	0.76349931	FALSE	0	PPP1R9A	36320	0.59770115
50641	3.83788839	9.81E-6		0.26055995	0.53571429	8	10	FALSE	YTHDC1	112.75	8	0		0	0.78170089	FALSE	0	YTHDC1	50404	0.5461165
50640	3.8508781	1.7E-6		0.25968103	0.0	3	9	FALSE	KHDRBS2	29.66666667	3	0		0	0.78070168	FALSE	0	KHDRBS2	16056	0.34126984
50635	3.14028889	9.7053E-4		0.31844204	0.25387755	50	9	FALSE	CD79A	92.18	50	0		0	0.83536239	FALSE	0	CD79A	5010414	0.0604862
50629	3.87831238	3.0E-8		0.25784411	0.0	2	10	FALSE	KHDRBS3	116.0	2	0		0	0.77859136	FALSE	0	KHDRBS3	72	0.50884956
50620	3.51252208	0.0		0.28469572	1.0	3	9	FALSE	THEM4	198.0	3	0		0	0.80672907	FALSE	0	THEM4	0	0.59818731
50616	3.41837265	1.6938E-4		0.29253686	0.93278784	59	9	FALSE	POU2F2	144.6440678	59	0		0	0.81397133	FALSE	0	POU2F2	1293886	0.16602775
50610	3.65270706	9.01E-6		0.27376956	0.28571429	7	9	FALSE	HCFC2	58.85714286	7	0	1.63E-98	0	0.79594561	FALSE	0	HCFC2	33088	0.15791506
50596	4.13779487	0.0		0.24167462	1.0	2	10	FALSE	TMEM187	24.0	2	0		0	0.75863116	FALSE	0	TMEM187	0	0.52173913
50583	3.95365271	2.0E-8		0.25293066	0.66666667	3	9	FALSE	CREBZF	39.66666667	3	0		0	0.77279595	FALSE	0	CREBZF	56	0.55868545
50512	3.23339915	1.0107E-4		0.30927206	0.38326586	39	9	FALSE	ZFAND4	219.58974359	39	0		0	0.82820007	FALSE	0	ZFAND4	987874	0.16286236
50510	3.64564065	1.1781E-4		0.27430021	0.81512605	35	10	FALSE	TRAF3IP1	55.51428571	35	0		0	0.79648918	FALSE	0	TRAF3IP1	564770	0.11113656
50507	3.60698327	3.127E-5		0.27723999	0.10714286	8	10	FALSE	RABEP1	62.25	8	0		0	0.79946283	FALSE	0	RABEP1	77900	0.13603753
50474	3.790398	2.32E-6		0.26382454	0.33333333	3	10	FALSE	ELF3	51.33333333	3	0	1.17E-48	0	0.785354	FALSE	0	ELF3	7352	0.38636364
50467	3.77127715	6.128E-5		0.26516216	0.45042017	35	9	FALSE	LIPG	39.65714286	35	0	8.18E-95	0	0.78682483	FALSE	0	LIPG	772834	0.15183361
50464	3.55897329	2.035E-5		0.28097991	0.67973856	18	9	FALSE	DCAF11	86.05555556	18	0		0	0.8031559	FALSE	0	DCAF11	115464	0.13870968
50462	3.66018913	4.776E-5		0.27320993	0.16666667	9	10	FALSE	POU2F3	31.55555556	9	0		0	0.79537007	FALSE	0	POU2F3	110600	0.12916667
50432	3.22737192	3.3936E-4		0.30984963	0.62581979	168	9	FALSE	SRSF6	143.96428571	168	0		0	0.8286637	FALSE	0	SRSF6	10898472	0.11220911
50429	2.98441235	0.00149103		0.33507434	0.33904369	171	9	FALSE	NUP107	117.99415205	171	0		0	0.8473529	FALSE	0	NUP107	20659354	0.05132412
50426	3.18653227	7.7598E-4		0.31382077	0.16091954	30	9	FALSE	CSNK2A2	74.8	30	0		0	0.83180521	FALSE	0	CSNK2A2	3081646	0.05940069
50376	3.36236101	0.0		0.29741006	1.0	10	9	FALSE	RSPO4	270.8	10	0		0	0.81827992	FALSE	0	RSPO4	0	0.26785361
50353	3.28369531	8.48E-6		0.30453495	0.87272727	11	9	FALSE	LGR5	261.54545455	11	0	4.29E-130	0	0.82433113	FALSE	0	LGR5	32052	0.22354312
50333	3.36236101	0.0		0.29741006	1.0	10	9	FALSE	RSPO3	270.8	10	0	2.39E-45	0	0.81827992	FALSE	0	RSPO3	0	0.26785361
50329	3.31539021	1.159E-5		0.30162362	0.63809524	15	9	FALSE	ZNRF3	202.2	15	0	1.19E-99	0	0.82189306	FALSE	0	ZNRF3	158054	0.18359068
50327	3.28369531	8.48E-6		0.30453495	0.87272727	11	9	FALSE	LGR4	261.54545455	11	0		0	0.82433113	FALSE	0	LGR4	32052	0.22354312
50325	3.9025252	9.063E-5		0.25624434	0.4	11	9	FALSE	USB1	64.18181818	11	0		0	0.77672883	FALSE	0	USB1	999714	0.29949023
50320	4.49246597	3.1E-7		0.2225949	0.0	2	10	FALSE	FERMT1	11.0	2	0	9.92E-140	0	0.73134877	FALSE	0	FERMT1	690	0.5
50289	3.03502026	1.8544E-4		0.32948709	0.72735002	146	9	FALSE	GNA15	187.80136986	146	0	1.1E-57	0	0.84345998	FALSE	0	GNA15	2577506	0.09219508
50195	2.88621012	0.00106907		0.34647512	0.35117876	354	9	FALSE	GNG11	152.25141243	354	0	1.37E-54	0	0.85490691	FALSE	0	GNG11	28031266	0.05912676
50184	3.53912501	5.3325E-4		0.28255572	0.47918367	50	10	FALSE	GNAT1	189.72	50	0		0	0.80468269	FALSE	0	GNAT1	7843290	0.19611169
50181	3.04437286	4.7142E-4		0.32847488	0.50887414	122	9	FALSE	EXOSC5	155.37704918	122	0	7.56E-172	0	0.84274055	FALSE	0	EXOSC5	6080614	0.0819024
50178	3.77200457	2.54E-6		0.26511103	0.33333333	4	9	FALSE	CDK5RAP1	86.5	4	0		0	0.78676888	FALSE	0	CDK5RAP1	7748	0.42195122
50161	3.16107243	1.7342E-4		0.31634833	0.26719577	28	9	FALSE	CDK5R1	78.89285714	28	0		0	0.83376366	FALSE	0	CDK5R1	977190	0.06311429
50085	4.02016003	1.02E-6		0.24874632	0.93333333	10	10	FALSE	SSPN	20.5	10	0	4.9E-53	0	0.76768	FALSE	0	SSPN	6932	0.22282609
50079	4.02016003	1.02E-6		0.24874632	0.93333333	10	10	FALSE	SGCG	20.5	10	0		0	0.76768	FALSE	0	SGCG	6932	0.22282609
50047	4.07357373	6.73E-6		0.24548469	0.82222222	10	10	FALSE	SGCA	17.7	10	0	7.03E-119	0	0.76357125	FALSE	0	SGCA	15752	0.1988764
50042	4.07482074	0.0		0.24540957	1.0	9	10	FALSE	SGCZ	18.77777778	9	0		0	0.76347533	FALSE	0	SGCZ	0	0.21834625
50035	4.02016003	1.02E-6		0.24874632	0.93333333	10	10	FALSE	SGCD	20.5	10	0		0	0.76768	FALSE	0	SGCD	6932	0.22282609
50028	3.9694482	4.63E-6		0.25192418	0.81818182	11	10	FALSE	SNTB1	19.27272727	11	0	4.55E-131	0	0.77158091	FALSE	0	SNTB1	20532	0.20075758
50026	3.9694482	4.63E-6		0.25192418	0.81818182	11	10	FALSE	SNTG2	19.27272727	11	0		0	0.77158091	FALSE	0	SNTG2	20532	0.20075758
50024	3.2771485	0.0		0.30514333	1.0	145	9	FALSE	SUCNR1	202.15172414	145	0		0	0.82483473	FALSE	0	SUCNR1	0	0.16082078
50019	3.26447054	2.555E-5		0.30632839	0.98649032	146	9	FALSE	HCAR3	200.89041096	146	0		0	0.82580996	FALSE	0	HCAR3	390912	0.15780865
50017	3.15525304	5.252E-5		0.31693179	0.86741045	131	9	FALSE	CCK	188.83206107	131	0	9.55E-33	0	0.8342113	FALSE	0	CCK	534140	0.12004581
50012	3.26447054	2.555E-5		0.30632839	0.98649032	146	9	FALSE	HCAR1	200.89041096	146	0		0	0.82580996	FALSE	0	HCAR1	390912	0.15780865
50010	3.27195261	3.8E-6		0.3056279	0.95982224	149	9	FALSE	PYY	200.61073826	149	0	2.35E-38	0	0.82523441	FALSE	0	PYY	76278	0.15821036
50008	3.26447054	2.555E-5		0.30632839	0.98649032	146	9	FALSE	HCAR2	200.89041096	146	0		0	0.82580996	FALSE	0	HCAR2	390912	0.15780865
50005	3.27340746	5.922E-5		0.30549206	0.97772808	147	9	FALSE	SSTR2	201.01360544	147	0		0	0.8251225	FALSE	0	SSTR2	287938	0.15877315
49833	3.64969344	1.0203E-4		0.27399562	0.2	5	10	FALSE	TATDN1	69.8	5	0		0	0.79617743	FALSE	0	TATDN1	346432	0.20778443
49827	3.05247844	2.9756E-4		0.32760264	0.97012036	196	9	FALSE	LRSAM1	219.72959184	196	0		0	0.84211704	FALSE	0	LRSAM1	708814	0.1166293
49715	3.2166684	4.0511E-4		0.31088066	0.40925322	114	10	FALSE	DYNC1LI2	88.0877193	114	0		0	0.82948705	FALSE	0	DYNC1LI2	4933578	0.08201019
49697	3.83840798	1.71E-6		0.26052468	0.93684211	20	10	FALSE	FAM125B	33.2	20	0		0	0.78166092	FALSE	0	FAM125B	21354	0.27438017
49688	3.68720773	1.958E-5		0.27120794	0.78354978	22	10	FALSE	FAM125A	34.63636364	22	0		0	0.79329171	FALSE	0	FAM125A	72478	0.16261204
49676	3.90761717	0.0		0.25591043	1.0	19	10	FALSE	UBAP1	33.73684211	19	0		0	0.77633714	FALSE	0	UBAP1	0	0.30669856
49663	3.30042606	1.1489E-4		0.30299118	0.62032086	34	9	FALSE	CHMP4A	112.67647059	34	0		0	0.82304415	FALSE	0	CHMP4A	2329552	0.09901272
49655	3.23360698	5.1336E-4		0.30925218	0.40998839	42	9	FALSE	TSG101	104.92857143	42	0		0	0.82818408	FALSE	0	TSG101	3746400	0.0758907
49649	3.2618726	3.0668E-4		0.30657237	0.58823529	34	9	FALSE	VPS28	117.38235294	34	0		0	0.8260098	FALSE	0	VPS28	3401732	0.10122824
49645	3.25927465	1.7783E-4		0.30681673	0.62962963	28	9	FALSE	VPS4A	130.28571429	28	0		0	0.82620964	FALSE	0	VPS4A	2337128	0.10809129
49640	3.27808376	7.255E-5		0.30505627	0.71954023	30	9	FALSE	VPS37A	121.73333333	30	0		0	0.82476279	FALSE	0	VPS37A	1165698	0.10869048
49635	3.29148914	4.738E-4		0.30381385	0.51920341	38	9	FALSE	CHMP4C	102.23684211	38	0	2.66E-107	0	0.8237316	FALSE	0	CHMP4C	4156938	0.08897897
49631	3.2877481	2.949E-5		0.30415955	0.82010582	28	9	FALSE	VPS37C	129.60714286	28	0		0	0.82401938	FALSE	0	VPS37C	793172	0.11750421
49624	3.28140912	1.1872E-4		0.30474713	0.63257576	33	9	FALSE	CHMP7	121.51515152	33	0		0	0.82450699	FALSE	0	CHMP7	1691528	0.09871255
49618	3.29554193	1.2777E-4		0.30344023	0.70689655	29	9	FALSE	VPS25	121.03448276	29	0	8.51E-77	0	0.82341985	FALSE	0	VPS25	1526914	0.10344828
49608	3.2718487	3.1046E-4		0.30563761	0.43015873	36	9	FALSE	VPS4B	103.08333333	36	0		0	0.82524241	FALSE	0	VPS4B	3608882	0.09029604
49597	3.6147771	3.733E-5		0.27664223	0.16666667	4	9	FALSE	LBP	75.75	4	0		0	0.7988633	FALSE	0	LBP	167990	0.31751055
49579	3.70009353	3.496E-5		0.27026344	0.64444444	10	10	FALSE	SLC32A1	58.3	10	0		0	0.7923005	FALSE	0	SLC32A1	107042	0.20034364
49567	3.95001559	0.0		0.25316356	1.0	4	10	FALSE	SLC17A6	30.0	4	0		0	0.77307572	FALSE	0	SLC17A6	0	0.31578947
49548	3.73708823	6.946E-5		0.26758801	0.54285714	15	10	FALSE	SLC17A7	40.53333333	15	0		0	0.78945475	FALSE	0	SLC17A7	331036	0.16251673
49543	4.67047698	6.42E-6		0.21411089	0.84444444	10	11	FALSE	EMC10	9.8	10	0	3.12E-83	0	0.71765562	FALSE	0	EMC10	57268	0.51578947
49470	3.72441027	5.487E-5		0.26849888	0.2	10	10	FALSE	CTSF	75.6	10	0	1.2E-82	0	0.79042998	FALSE	0	CTSF	450764	0.23817035
49468	3.60022862	3.7738E-4		0.27776014	0.08088235	17	10	FALSE	CTSS	59.88235294	17	0	4.79E-38	0	0.79998241	FALSE	0	CTSS	2401480	0.11893859
49465	3.31881949	1.855E-4		0.30131196	0.85744235	54	9	FALSE	CTSW	70.16666667	54	0		0	0.82162927	FALSE	0	CTSW	830384	0.08746652
49462	4.18985763	1.589E-5		0.23867159	0.0	5	10	FALSE	CST4	17.8	5	0		0	0.75462634	FALSE	0	CST4	43786	0.22702703
49457	3.39228931	2.6139E-4		0.29478618	0.61338448	69	9	FALSE	COL6A5	68.68115942	69	0		0	0.81597775	FALSE	0	COL6A5	2898310	0.1040404
49454	4.1743739	1.217E-5		0.23955688	0.0	2	10	FALSE	SLC12A8	56.5	2	0	1.91E-141	0	0.75581739	FALSE	0	SLC12A8	40710	0.5
49449	4.32089785	8.58E-6		0.23143338	0.0	4	10	FALSE	CSTA	19.75	4	0		0	0.74454632	FALSE	0	CSTA	19296	0.25
49446	3.19006547	3.8657E-4		0.31347319	0.42305658	62	9	FALSE	DNMT3A	157.46774194	62	0		0	0.83153343	FALSE	0	DNMT3A	3373066	0.12780163
49316	3.5760158	1.1963E-4		0.27964082	0.32380952	15	10	FALSE	MAT2A	43.66666667	15	0		0	0.80184494	FALSE	0	MAT2A	559834	0.08629776
49307	3.92725761	1.19E-5		0.25463061	0.64444444	10	10	FALSE	AHCYL2	29.1	10	0		0	0.77482634	FALSE	0	AHCYL2	135638	0.20492958
49282	4.21957809	9.582E-5		0.23699052	0.61904762	7	10	FALSE	PIGU	12.0	7	0	4.05E-131	0	0.75234015	FALSE	0	PIGU	227204	0.232493
49272	3.89774499	4.2007E-4		0.2565586	0.34545455	11	10	FALSE	PIGF	17.18181818	11	0		0	0.77709654	FALSE	0	PIGF	2232034	0.13216783
49270	4.55710277	2.121E-5		0.21943767	0.57142857	8	11	FALSE	PIGT	9.25	8	0	2.02E-69	0	0.72637671	FALSE	0	PIGT	55882	0.25347222
49268	4.71651252	4.53E-6		0.21202106	0.60714286	8	11	FALSE	PIGO	9.75	8	0		0	0.71411442	FALSE	0	PIGO	11418	0.325
49259	4.17894627	1.1409E-4		0.23929477	0.6	5	11	FALSE	PGAP1	33.4	5	0		0	0.75546567	FALSE	0	PGAP1	449654	0.22739726
49254	4.07378157	1.1796E-4		0.24547217	0.50909091	11	10	FALSE	ACOT2	18.45454545	11	0		0	0.76355526	FALSE	0	ACOT2	1406936	0.31278891
49250	4.12345422	7.313E-5		0.24251512	0.2	5	10	FALSE	ACOT8	9.6	5	0		0	0.75973429	FALSE	0	ACOT8	178314	0.27647059
49227	2.90512314	6.889E-4		0.34421949	0.46406371	144	9	FALSE	PSMD6	150.88194444	144	0		0	0.85345207	FALSE	0	PSMD6	10102764	0.05893555
49222	2.89338044	5.8243E-4		0.34561649	0.41686999	152	9	FALSE	PSMC1	145.11184211	152	0		0	0.85435535	FALSE	0	PSMC1	10634230	0.05574287
49217	3.38480723	1.2975E-4		0.2954378	0.14285714	15	10	FALSE	TXNL1	67.73333333	15	0		0	0.81655329	FALSE	0	TXNL1	413748	0.09806763
49198	4.08334199	1.97E-6		0.24489744	0.33333333	3	10	FALSE	YTHDF2	19.33333333	3	0		0	0.76281985	FALSE	0	YTHDF2	2796	0.34545455
49195	3.29762028	3.1891E-4		0.30324898	0.27619048	15	9	FALSE	USP5	227.4	15	0		0	0.82325998	FALSE	0	USP5	1543024	0.20117994
49192	3.63867817	1.203E-4		0.27482507	0.17857143	8	10	FALSE	SCAF4	42.0	8	0		0	0.79702476	FALSE	0	SCAF4	475468	0.14503484
49189	4.21178427	4.1E-7		0.23742906	0.0	2	10	FALSE	WDR45L	14.0	2	0		0	0.75293967	FALSE	0	WDR45L	1282	0.5
49186	3.91052686	1.637E-5		0.25572002	0.2	6	10	FALSE	TXNDC17	41.66666667	6	0	1.44E-64	0	0.77611332	FALSE	0	TXNDC17	37820	0.17592593
49157	3.69853476	0.0		0.27037734	1.0	5	9	FALSE	RNF125	181.8	5	0		0	0.7924204	FALSE	0	RNF125	0	0.45909091
49090	3.50389691	1.401E-4		0.28539652	0.65846154	26	9	FALSE	MGA	76.80769231	26	0		0	0.80739255	FALSE	0	MGA	1122346	0.11136541
49000	2.82760054	7.8677E-4		0.35365674	0.30706578	170	8	FALSE	ERCC3	143.51764706	170	0		0	0.85941534	FALSE	0	ERCC3	11126802	0.04476533
48950	3.67743947	1.0E-8		0.27192834	0.99209486	23	9	FALSE	FAM48A	76.60869565	23	0		0	0.79404312	FALSE	0	FAM48A	52	0.20160183
48851	3.11482906	1.6037E-4		0.32104491	0.53751833	123	9	FALSE	LAS1L	161.4796748	123	0		0	0.83732084	FALSE	0	LAS1L	2792368	0.08996082
48844	2.86033461	0.00137044		0.34960945	0.45030404	135	8	FALSE	PELP1	164.56296296	135	0		0	0.85689734	FALSE	0	PELP1	13950210	0.05975416
48827	3.470955	2.146E-5		0.28810515	0.63492063	28	9	FALSE	C17orf49	85.14285714	28	0	5.08E-79	0	0.80992654	FALSE	0	C17orf49	135508	0.10804931
48808	3.20949808	5.012E-5		0.3115752	0.68006329	80	9	FALSE	TAF13	138.95	80	0		0	0.83003861	FALSE	0	TAF13	742356	0.10330855
48799	3.23381482	9.502E-5		0.3092323	0.70401691	44	9	FALSE	TAF3	174.40909091	44	0		0	0.82816809	FALSE	0	TAF3	762122	0.14654316
48785	3.20887457	4.065E-5		0.31163574	0.7354386	76	9	FALSE	TAF11	144.84210526	76	0		0	0.83008657	FALSE	0	TAF11	643640	0.1075294
48762	3.31019433	7.187E-5		0.30209707	0.36029412	17	9	FALSE	ELK1	103.64705882	17	0	1.14E-106	0	0.82229274	FALSE	0	ELK1	460760	0.12101429
48714	3.5777824	1.0308E-4		0.27950274	0.325	16	9	FALSE	SLIRP	105.1875	16	0		0	0.80170905	FALSE	0	SLIRP	544028	0.19195612
48649	3.22882677	1.1251E-4		0.30971002	0.6161103	53	9	FALSE	USP22	196.69811321	53	0		0	0.82855179	FALSE	0	USP22	1467526	0.13546702
48646	3.32993869	7.889E-5		0.30030583	0.41984271	58	9	FALSE	TAF6L	83.56896552	58	0		0	0.82077395	FALSE	0	TAF6L	485510	0.09694776
48643	3.1180505	1.7654E-4		0.32071321	0.36163806	82	9	FALSE	TAF4	135.93902439	82	0		0	0.83707304	FALSE	0	TAF4	2486174	0.07894252
48639	3.00062351	2.6284E-4		0.33326407	0.45641026	91	9	FALSE	TAF10	196.98901099	91	0		0	0.84610588	FALSE	0	TAF10	4398816	0.08954046
48627	3.12927362	2.7954E-4		0.31956298	0.44064386	71	9	FALSE	TAF12	133.3943662	71	0		0	0.83620972	FALSE	0	TAF12	2739272	0.09062117
48624	3.1309363	2.7422E-4		0.31939328	0.42130215	113	9	FALSE	TAF6	118.56637168	113	0		0	0.83608182	FALSE	0	TAF6	3479750	0.07305383
48620	3.06183103	9.65E-5		0.32660195	0.54240506	80	9	FALSE	TAF9B	211.4875	80	0		0	0.84139761	FALSE	0	TAF9B	2458232	0.10506085
48616	2.86927154	0.00132213		0.34852052	0.29446164	171	8	FALSE	KAT2A	144.26315789	171	0		0	0.85620988	FALSE	0	KAT2A	14643210	0.05187246
48613	3.71443417	2.5E-7		0.26922001	0.82105263	20	9	FALSE	USP51	77.0	20	0		0	0.79119737	FALSE	0	USP51	2182	0.20643432
48603	3.6054245	1.194E-5		0.27735985	0.58717949	40	9	FALSE	TAF5L	69.65	40	0		0	0.79958273	FALSE	0	TAF5L	77198	0.13471954
48597	3.51054765	1.786E-5		0.28485584	0.54123113	42	9	FALSE	TADA2A	76.69047619	42	0		0	0.80688095	FALSE	0	TADA2A	154030	0.11146872
48579	3.55710277	7.4678E-4		0.28112767	0.46455696	80	10	FALSE	NDUFS3	50.3125	80	0		0	0.80329979	FALSE	0	NDUFS3	3644276	0.09030521
48578	4.07731477	4.092E-5		0.24525946	0.17777778	10	10	FALSE	ILVBL	36.5	10	0		0	0.76328348	FALSE	0	ILVBL	154400	0.181
48553	3.88226125	1.24E-6		0.25758184	0.86111111	9	9	FALSE	DDO	40.44444444	9	0		0	0.7782876	FALSE	0	DDO	11330	0.19633225
48533	4.14122415	4.75E-6		0.24147449	0.33333333	6	10	FALSE	HACL1	33.5	6	0		0	0.75836737	FALSE	0	HACL1	16060	0.23860911
48509	3.45547127	8.084E-5		0.28939613	0.17857143	8	9	FALSE	IREB2	73.0	8	0		0	0.81111759	FALSE	0	IREB2	262906	0.13674812
48505	3.84713707	0.0		0.25993355	0.0	1	10	FALSE	MXRA5	170.0	1	0	3.75E-53	0	0.78098946	FALSE	0	MXRA5	0	0.0
48498	3.91094253	2.0027E-4		0.25569284	0.0	3	10	FALSE	MAGEA4	47.66666667	3	0		0	0.77608134	FALSE	0	MAGEA4	836928	0.33573141
48441	3.31372753	3.716E-5		0.30177496	0.44202899	24	8	FALSE	CITED2	71.16666667	24	0	1.56E-82	0	0.82202096	FALSE	0	CITED2	185620	0.09729822
48431	3.33014652	3.784E-5		0.30028709	0.67973856	18	8	FALSE	SRA1	88.55555556	18	0		0	0.82075796	FALSE	0	SRA1	157782	0.12660944
48425	3.19578094	3.7577E-4		0.31291256	0.39268293	41	8	FALSE	CPT1A	75.43902439	41	0		0	0.83109377	FALSE	0	CPT1A	2664894	0.06814727
48414	3.49163463	2.1398E-4		0.28639881	0.85714286	14	9	FALSE	FADS1	98.57142857	14	0		0	0.8083358	FALSE	0	FADS1	1061808	0.21986607
48352	3.42034709	3.309E-5		0.29236799	0.64052288	18	9	FALSE	SULT2A1	95.55555556	18	0		0	0.81381945	FALSE	0	SULT2A1	324792	0.16618357
48337	3.49246597	2.55E-6		0.28633064	0.89010989	14	9	FALSE	ABCB4	98.92857143	14	0		0	0.80827185	FALSE	0	ABCB4	16844	0.22181294
48293	3.19900239	6.4804E-4		0.31259745	0.34675325	56	9	FALSE	TGS1	73.64285714	56	0	8.54E-121	0	0.83084597	FALSE	0	TGS1	4328032	0.06337595
48288	2.99677855	0.00172114		0.33369166	0.23473684	76	8	FALSE	PPARA	74.21052632	76	0		0	0.84640165	FALSE	0	PPARA	7505206	0.03583319
48283	3.47438429	1.7159E-4		0.28782078	0.86666667	15	9	FALSE	SLC27A1	95.13333333	15	0		0	0.80966275	FALSE	0	SLC27A1	709734	0.19930119
48277	3.49288164	0.0		0.28629656	1.0	13	9	FALSE	G0S2	105.76923077	13	0		0	0.80823987	FALSE	0	G0S2	0	0.23821899
48264	3.48124286	1.2289E-4		0.28725373	0.85714286	14	9	FALSE	GLIPR1	98.71428571	14	0		0	0.80913516	FALSE	0	GLIPR1	511602	0.21920635
48255	3.49059545	1.7667E-4		0.28648407	0.85714286	14	9	FALSE	GRHL1	98.64285714	14	0		0	0.80841573	FALSE	0	GRHL1	670242	0.21953548
48233	3.36869999	2.9807E-4		0.29685042	0.48616601	23	9	FALSE	TIAM2	107.2173913	23	0		0	0.81779231	FALSE	0	TIAM2	3121068	0.16220483
48185	3.2372441	1.2754E-4		0.30890473	0.47272727	45	9	FALSE	CHD9	63.2	45	0		0	0.8279043	FALSE	0	CHD9	995208	0.06206069
48176	3.43281721	2.838E-5		0.29130593	0.675	16	9	FALSE	TNFRSF21	91.75	16	0	2.21E-66	0	0.81286021	FALSE	0	TNFRSF21	145704	0.18061024
48167	3.55834979	1.5773E-4		0.28102915	0.25833333	16	10	FALSE	GFPT1	41.4375	16	0	2.66E-76	0	0.80320386	FALSE	0	GFPT1	550120	0.10675065
48151	3.92642627	2.721E-5		0.25468452	0.52727273	11	10	FALSE	NXT2	33.72727273	11	0	3.25E-137	0	0.77489029	FALSE	0	NXT2	127516	0.19608879
48141	3.00436454	9.0553E-4		0.33284909	0.39055067	158	9	FALSE	NUP43	125.3164557	158	0		0	0.84581811	FALSE	0	NUP43	15445532	0.05683286
48137	3.19162423	8.46E-6		0.31332009	0.9514867	72	9	FALSE	AHCTF1	138.80555556	72	0		0	0.83141352	FALSE	0	AHCTF1	154734	0.09553032
48102	3.54182687	1.1886E-4		0.28234017	0.76240391	54	10	FALSE	NXT1	120.7037037	54	0	1.43E-76	0	0.80447486	FALSE	0	NXT1	3689858	0.17620979
48097	3.26696456	1.6166E-4		0.30609454	0.54495539	94	9	FALSE	NUP54	116.72340426	94	0		0	0.82561811	FALSE	0	NUP54	5478992	0.09119016
48093	3.74415463	4.02E-6		0.26708299	0.33333333	10	10	FALSE	DDX19B	55.6	10	0		0	0.78891118	FALSE	0	DDX19B	42130	0.15633803
48080	3.93848072	0.0		0.25390501	1.0	7	10	FALSE	NUPL1	116.0	7	0		0	0.77396302	FALSE	0	NUPL1	0	0.60103627
48074	3.202016	5.3471E-4		0.31230325	0.49131313	100	9	FALSE	NUP210	115.86	100	0	5.09E-98	0	0.83061415	FALSE	0	NUP210	7551936	0.07538061
48066	3.66580069	1.2131E-4		0.2727917	0.34545455	11	10	FALSE	KCNE1L	34.0	11	0		0	0.79493841	FALSE	0	KCNE1L	323872	0.10526316
48064	3.91967162	1.478E-5		0.25512341	0.5	5	10	FALSE	AMMECR1	39.0	5	0	2.7E-163	0	0.77540988	FALSE	0	AMMECR1	54164	0.21081081
48058	3.11306245	9.935E-5		0.32122709	0.91248694	88	9	FALSE	UPF3A	209.875	88	0		0	0.83745673	FALSE	0	UPF3A	1651918	0.12047933
48048	3.66434584	3.079E-5		0.27290001	0.59166667	16	10	FALSE	NXF3	80.6875	16	0		0	0.79505032	FALSE	0	NXF3	952644	0.1825509
48046	3.74301153	1.799E-5		0.26716455	0.58241758	14	10	FALSE	NXF5	80.35714286	14	0		0	0.78899911	FALSE	0	NXF5	780476	0.20551699
47938	3.30385535	4.8693E-4		0.30267669	0.69330289	73	9	FALSE	POU2F1	134.63013699	73	0		0	0.82278036	FALSE	0	POU2F1	4886012	0.11464143
47929	3.83716097	9.84E-5		0.26060934	0.8745098	51	10	FALSE	NDUFV3	54.84313725	51	0		0	0.78175685	FALSE	0	NDUFV3	395732	0.22654351
47899	3.79133326	1.1481E-4		0.26375946	0.26666667	10	10	FALSE	CNGA1	55.5	10	0		0	0.78528206	FALSE	0	CNGA1	695318	0.22653061
47876	3.3499948	8.37E-5		0.29850793	0.54072682	57	9	FALSE	GUCY1A2	136.96491228	57	0		0	0.81923117	FALSE	0	GUCY1A2	3736442	0.14648654
47858	3.3499948	8.37E-5		0.29850793	0.54072682	57	9	FALSE	GUCY1A3	136.96491228	57	0	2.19E-31	0	0.81923117	FALSE	0	GUCY1A3	3736442	0.14648654
47848	3.35508677	2.9643E-4		0.29805488	0.41748634	61	10	FALSE	PDE6A	185.70491803	61	0		0	0.81883948	FALSE	0	PDE6A	7629600	0.16595614
47840	3.52270602	2.892E-5		0.28387268	0.66666667	9	9	FALSE	FXYD1	145.66666667	9	0	4.92E-180	0	0.80594569	FALSE	0	FXYD1	122306	0.2035742
47828	3.07918529	2.2769E-4		0.32476123	0.32976827	34	9	FALSE	IRAK2	147.38235294	34	0	6.27E-67	0	0.84006267	FALSE	0	IRAK2	2283078	0.08664453
47818	3.4685649	2.28E-5		0.28830367	0.54545455	12	9	FALSE	TLR8	93.58333333	12	0		0	0.81011039	FALSE	0	TLR8	125246	0.13884768
47812	3.82292424	0.0		0.26157986	1.0	5	10	FALSE	UNC93B1	36.2	5	0		0	0.78285198	FALSE	0	UNC93B1	0	0.26231884
47793	3.98628286	1.339E-5		0.25086027	0.25	8	10	FALSE	GABRP	43.25	8	0		0	0.77028593	FALSE	0	GABRP	266582	0.21330846
47761	3.92216564	1.24E-6		0.25496118	0.68888889	10	9	FALSE	SLX1B	65.4	10	0		0	0.77521803	FALSE	0	SLX1B	54246	0.29727273
47727	3.31164917	1.581E-5		0.30196435	0.47272727	11	9	FALSE	OR6C2	533.36363636	11	0		0	0.82218083	FALSE	0	OR6C2	320348	0.41371042
47579	3.65540892	3.03E-5		0.2735672	0.43333333	16	9	FALSE	ESCO2	107.3125	16	0	9.4E-129	0	0.79573778	FALSE	0	ESCO2	224448	0.21932515
47575	4.04800998	0.0		0.24703496	1.0	4	10	FALSE	MAU2	117.0	4	0		0	0.76553769	FALSE	0	MAU2	0	0.81818182
47553	3.33045828	6.99E-5		0.30025898	0.36666667	36	9	FALSE	CCNB3	144.86111111	36	0		0	0.82073398	FALSE	0	CCNB3	592682	0.1418816
47541	2.99012782	4.5921E-4		0.33443386	0.71138716	231	9	FALSE	CCNF	197.0952381	231	0	2.38E-190	0	0.84691324	FALSE	0	CCNF	3405584	0.09065819
47532	3.45131456	4.914E-5		0.28974467	0.2962963	28	9	FALSE	CDC14B	133.46428571	28	0		0	0.81143734	FALSE	0	CDC14B	594712	0.17654006
47530	3.32349579	3.194E-5		0.300888	0.30153846	26	9	FALSE	PLK2	137.03846154	26	0		0	0.82126955	FALSE	0	PLK2	224044	0.12492981
47506	3.63950951	5.913E-5		0.2747623	0.4	20	10	FALSE	NSMCE2	71.0	20	0		0	0.79696081	FALSE	0	NSMCE2	781790	0.17929293
47393	3.04884132	1.3482E-4		0.32799346	0.9092328	203	9	FALSE	FBXO4	214.41871921	203	0		0	0.84239682	FALSE	0	FBXO4	2620244	0.11627646
47228	3.19287125	1.496E-5		0.31319772	0.91003332	74	9	FALSE	SGOL2	135.94594595	74	0	6.92E-173	0	0.8313176	FALSE	0	SGOL2	272596	0.09388532
47225	3.21261561	1.3804E-4		0.31127284	0.44663462	65	9	FALSE	MUS81	108.4	65	0		0	0.8297988	FALSE	0	MUS81	2053198	0.0773733
47216	3.24950639	6.575E-5		0.30773905	0.60460993	48	9	FALSE	SLX4	127.4375	48	0		0	0.82696105	FALSE	0	SLX4	1133280	0.09574568
47164	3.51761405	4.62E-6		0.2842836	0.78616352	54	9	FALSE	TERF2	167.27777778	54	0		0	0.80633738	FALSE	0	TERF2	99996	0.22635694
47137	3.52197859	7.154E-5		0.28393131	0.75757576	55	9	FALSE	TERF2IP	162.67272727	55	0		0	0.80600165	FALSE	0	TERF2IP	1594824	0.22283935
47129	3.0657799	4.809E-4		0.32618128	0.41367781	141	9	FALSE	RAD21	137.80851064	141	0		0	0.84109385	FALSE	0	RAD21	9870892	0.07188759
47127	3.26966642	6.276E-5		0.3058416	0.5893261	67	9	FALSE	REC8	172.05970149	67	0	8.86E-48	0	0.82541028	FALSE	0	REC8	2060656	0.14302552
47114	3.41037099	9.947E-5		0.29322323	0.73311688	56	9	FALSE	TERF1	166.92857143	56	0		0	0.81458685	FALSE	0	TERF1	1247416	0.15480056
47099	3.56531227	0.0		0.28048034	1.0	44	9	FALSE	TEX12	182.04545455	44	0		0	0.80266829	FALSE	0	TEX12	0	0.30750921
47094	3.39727736	1.483E-5		0.29435336	0.75084175	55	9	FALSE	STAG3	166.8	55	0		0	0.81559405	FALSE	0	STAG3	544386	0.18762655
47056	3.56531227	0.0		0.28048034	1.0	44	9	FALSE	SYCE3	182.04545455	44	0		0	0.80266829	FALSE	0	SYCE3	0	0.30750921
47051	3.46066715	1.8192E-4		0.28896162	0.84353741	49	9	FALSE	SYNE2	170.06122449	49	0		0	0.81071791	FALSE	0	SYNE2	4785960	0.22549126
47048	3.08968097	3.1709E-4		0.32365801	0.50786782	124	9	FALSE	STAG1	147.12903226	124	0		0	0.83925531	FALSE	0	STAG1	8090028	0.0805304
47043	3.56531227	0.0		0.28048034	1.0	44	9	FALSE	SYCP1	182.04545455	44	0		0	0.80266829	FALSE	0	SYCP1	0	0.30750921
47041	3.52592747	5.3E-7		0.28361332	0.95301418	48	9	FALSE	ACD	180.22916667	48	0		0	0.80569789	FALSE	0	ACD	18474	0.25313085
47013	4.21147251	0.0		0.23744664	1.0	4	10	FALSE	F9	23.25	4	0		0	0.75296365	FALSE	0	F9	0	0.51666667
46965	3.99584329	3.107E-5		0.25026006	0.45454545	11	10	FALSE	ABCD1	18.36363636	11	0		0	0.76955052	FALSE	0	ABCD1	91716	0.16847373
46939	3.90294087	1.9863E-4		0.25621705	0.17980296	29	10	FALSE	FADS2	37.34482759	29	0		0	0.77669686	FALSE	0	FADS2	1706934	0.2350502
46935	3.99792165	3.174E-5		0.25012996	0.44444444	10	10	FALSE	ABCD2	19.1	10	0		0	0.76939064	FALSE	0	ABCD2	73528	0.16239316
46914	4.45734179	2.499E-5		0.22434896	0.03571429	8	10	FALSE	KCND1	16.0	8	0		0	0.73405063	FALSE	0	KCND1	137386	0.33888889
46884	4.42117843	7.56E-6		0.22618404	0.4	5	10	FALSE	SLC25A14	5.4	5	0		0	0.73683243	FALSE	0	SLC25A14	28870	0.3375
46878	4.33212096	1.6E-5		0.23083381	0.33333333	4	11	FALSE	FRMD7	10.0	4	0		0	0.743683	FALSE	0	FRMD7	62218	0.27857143
46876	3.70892653	1.8832E-4		0.26961979	0.32142857	8	9	FALSE	UCP2	42.5	8	0	4.39E-39	0	0.79162104	FALSE	0	UCP2	1087806	0.16865079
46864	3.14340642	2.3969E-4		0.31812622	0.37903226	32	8	FALSE	NRIP1	99.59375	32	0		0	0.83512258	FALSE	0	NRIP1	1370016	0.08038236
46858	4.57165125	0.0		0.21873934	1.0	3	10	FALSE	SLC25A27	6.66666667	3	0	8.58E-71	0	0.7252576	FALSE	0	SLC25A27	0	0.55555556
46857	3.70840694	1.5948E-4		0.26965757	0.42857143	7	9	FALSE	UCP3	41.57142857	7	0		0	0.791661	FALSE	0	UCP3	643526	0.20082816
46851	3.58453705	1.27E-5		0.27897605	0.46666667	6	10	FALSE	HRSP12	73.0	6	0		0	0.80118946	FALSE	0	HRSP12	41968	0.17764228
46842	3.50992414	7.809E-5		0.28490644	0.32727273	11	9	FALSE	RRBP1	72.90909091	11	0	4.89E-51	0	0.80692891	FALSE	0	RRBP1	200018	0.10887316
46835	4.77387509	0.0		0.20947343	1.0	2	11	FALSE	PCSK1N	9.0	2	0	4.54E-93	0	0.70970192	FALSE	0	PCSK1N	0	0.5625
46806	3.80785618	1.9935E-4		0.26261496	0.24242424	12	10	FALSE	RAB40AL	36.0	12	0		0	0.78401106	FALSE	0	RAB40AL	710624	0.10682493
46780	3.97152655	1.31E-5		0.25179235	0.28571429	8	10	FALSE	RAB40A	29.0	8	0		0	0.77142103	FALSE	0	RAB40A	102186	0.19594595
46760	5.91457965	0.0		0.16907372	1.0	2	12	FALSE	RP2	3.0	2	0	2.75E-78	0	0.62195541	FALSE	0	RP2	0	0.75
46748	4.91478749	6.2342E-4		0.2034676	0.16666667	4	11	FALSE	UNC119B	3.25	4	0		0	0.6988625	FALSE	0	UNC119B	3376948	0.30555556
46743	5.91457965	0.0		0.16907372	1.0	2	12	FALSE	CYS1	3.0	2	0	5.35E-58	0	0.62195541	FALSE	0	CYS1	0	0.75
46737	4.08126364	0.0		0.24502215	1.0	2	9	FALSE	PHF16	41.0	2	0		0	0.76297972	FALSE	0	PHF16	0	0.57746479
46732	3.62121999	4.73E-6		0.27615003	0.53571429	8	10	FALSE	WRAP53	95.625	8	0		0	0.79836769	FALSE	0	WRAP53	106054	0.30965909
46712	3.54286605	9.69E-6		0.28225735	0.36363636	11	9	FALSE	HTATSF1	142.27272727	11	0		0	0.80439492	FALSE	0	HTATSF1	59788	0.20619236
46707	2.91364439	6.5166E-4		0.34321278	0.46004819	250	9	FALSE	RPS2	160.804	250	0	7.44E-76	0	0.85279659	FALSE	0	RPS2	13204958	0.06158713
46685	3.76847137	9.2E-7		0.26535959	0.53333333	6	9	FALSE	TCERG1	102.66666667	6	0		0	0.78704066	FALSE	0	TCERG1	3934	0.39793282
46677	3.9530292	4.1E-7		0.25297056	0.33333333	3	9	FALSE	MMP15	69.66666667	3	0	3.31E-35	0	0.77284391	FALSE	0	MMP15	1990	0.46532438
46645	3.48571132	8.434E-5		0.28688549	0.31168831	22	9	FALSE	MMP13	68.27272727	22	0		0	0.80879144	FALSE	0	MMP13	643044	0.11093865
46630	3.95105476	3.6E-7		0.25309697	0.33333333	3	9	FALSE	MMP8	60.33333333	3	0		0	0.77299579	FALSE	0	MMP8	4384	0.5
46620	3.82126156	1.9718E-4		0.26169368	0.60714286	8	9	FALSE	MMP10	38.0	8	0	2.68E-53	0	0.78297988	FALSE	0	MMP10	783248	0.21893064
46616	4.97505975	0.0		0.20100261	0.0	1	10	FALSE	MMP26	9.0	1	0		0	0.69422617	FALSE	0	MMP26	0	0.0
46612	4.97505975	0.0		0.20100261	0.0	1	10	FALSE	PRG4	9.0	1	0		0	0.69422617	FALSE	0	PRG4	0	0.0
46604	2.94097475	1.8515E-4		0.34002332	0.82380952	85	9	FALSE	SCARB2	150.32941176	85	0		0	0.85069425	FALSE	0	SCARB2	1223398	0.05772567
46598	3.48217811	1.0422E-4		0.28717658	0.0	8	9	FALSE	CD63	64.375	8	0		0	0.80906322	FALSE	0	CD63	424552	0.13512793
46577	4.00145485	8.95E-6		0.24990911	0.66666667	6	10	FALSE	ATPIF1	68.5	6	0	1.14E-31	0	0.76911886	FALSE	0	ATPIF1	21428	0.35405872
46553	4.21885067	2.1682E-4		0.23703138	0.0	5	9	FALSE	HGD	8.4	5	0	1.08E-5	0	0.7523961	FALSE	0	HGD	573984	0.20555556
46546	4.15556479	3.37E-6		0.24064118	0.72222222	9	9	FALSE	AMY2B	22.55555556	9	0	7.95E-118	0	0.75726425	FALSE	0	AMY2B	12258	0.25061728
46544	4.26478229	0.0		0.23447856	1.0	2	10	FALSE	ENSG00000269222	24.5	2	0		0	0.7488629	FALSE	0	ENSG00000269222	0	0.58333333
46538	4.19682012	1.4E-6		0.23827564	0.82142857	8	9	FALSE	AMY2A	20.875	8	0		0	0.75409076	FALSE	0	AMY2A	5898	0.31156716
46506	4.23059337	1.94E-6		0.23637346	0.76190476	7	9	FALSE	AMY1C	21.0	7	0		0	0.75149282	FALSE	0	AMY1C	7370	0.33870968
46503	4.23059337	1.94E-6		0.23637346	0.76190476	7	9	FALSE	AMY1B	21.0	7	0		0	0.75149282	FALSE	0	AMY1B	7370	0.33870968
46491	4.14745921	1.171E-5		0.24111147	0.61818182	11	9	FALSE	AMY1A	18.18181818	11	0		0	0.75788775	FALSE	0	AMY1A	27984	0.22446689
46438	5.03782604	0.0		0.19849832	0.0	1	11	FALSE	HEXDC	21.0	1	0	3.83E-44	0	0.689398	FALSE	0	HEXDC	0	0.0
46345	3.68783124	8.594E-5		0.27116208	0.67619048	36	10	FALSE	PPA1	46.88888889	36	0	1.98E-153	0	0.79324375	FALSE	0	PPA1	361822	0.14114793
46336	3.47874883	3.5318E-4		0.28745967	0.31818182	12	9	FALSE	ATP2B4	151.75	12	0	9.07E-78	0	0.80932701	FALSE	0	ATP2B4	2482296	0.16974617
46292	4.11077627	3.352E-5		0.24326306	0.16666667	4	10	FALSE	ALG11	24.25	4	0		0	0.76070952	FALSE	0	ALG11	72020	0.25537634
46268	3.95240569	0.0		0.25301046	1.0	11	10	FALSE	ABCB8	20.09090909	11	0		0	0.77289187	FALSE	0	ABCB8	0	0.26787879
46262	3.6922997	1.8441E-4		0.27083392	0.20915033	18	10	FALSE	ABCE1	80.16666667	18	0	5.78E-124	0	0.79290002	FALSE	0	ABCE1	941144	0.14502818
46247	3.75776785	3.388E-5		0.26611543	0.70512821	13	9	FALSE	ABCF2	19.15384615	13	0		0	0.78786401	FALSE	0	ABCF2	94066	0.18811881
46243	3.95427621	2.0E-8		0.25289078	0.0	2	10	FALSE	NDFIP2	125.0	2	0	1.31E-87	0	0.77274798	FALSE	0	NDFIP2	130	0.52320675
46223	3.37088226	0.0		0.29665824	1.0	80	10	FALSE	CALCR	177.825	80	0		0	0.81762444	FALSE	0	CALCR	0	0.1625457
46209	3.60958121	1.21E-6		0.27704045	0.33333333	6	9	FALSE	TNFRSF11B	67.0	6	0	1.65E-87	0	0.79926298	FALSE	0	TNFRSF11B	5980	0.20130522
46193	3.73189234	2.6E-7		0.26796057	0.7	5	10	FALSE	ACSM2A	132.6	5	0		0	0.78985444	FALSE	0	ACSM2A	1014	0.41308411
46191	3.06910527	2.2177E-4		0.32582786	0.67741935	63	8	FALSE	LIG3	203.6031746	63	0		0	0.84083806	FALSE	0	LIG3	2373832	0.10324705
46154	3.63805466	5.0E-8		0.27487218	0.66666667	3	9	FALSE	OLR1	88.0	3	0	3.87E-63	0	0.79707272	FALSE	0	OLR1	242	0.3697479
46113	4.04842565	4.18E-6		0.2470096	0.0	3	10	FALSE	CDC123	56.66666667	3	0	4.02E-94	0	0.76550572	FALSE	0	CDC123	31732	0.4600551
46107	3.87301257	2.137E-5		0.25819694	0.16666667	4	9	FALSE	TIMP4	30.5	4	0	8.0E-51	0	0.77899903	FALSE	0	TIMP4	57722	0.28846154
46105	3.52675881	7.033E-5		0.28354647	0.73784355	44	10	FALSE	GEMIN4	110.34090909	44	0		0	0.80563394	FALSE	0	GEMIN4	1305746	0.15559687
46095	3.65717552	7.282E-5		0.27343506	0.0	4	10	FALSE	LGALS3	61.5	4	0	6.63E-31	0	0.79560188	FALSE	0	LGALS3	186914	0.25
46074	3.34895563	1.9837E-4		0.29860055	0.40909091	12	9	FALSE	OR1F1	479.58333333	12	0		0	0.81931111	FALSE	0	OR1F1	567312	0.4030112
46063	3.75038969	1.901E-5		0.26663896	0.33333333	3	10	FALSE	ZNF200	55.0	3	0		0	0.78843156	FALSE	0	ZNF200	81858	0.33744856
46062	3.95760158	2.0178E-4		0.25267829	0.35555556	10	10	FALSE	MEFV	11.5	10	0		0	0.77249219	FALSE	0	MEFV	670828	0.19152542
46059	3.16346254	1.0889E-4		0.31610932	0.50527903	52	9	FALSE	ORC5	147.48076923	52	0		0	0.8335798	FALSE	0	ORC5	1768034	0.09234863
46057	3.89691364	1.9E-6		0.25661333	0.71428571	7	10	FALSE	REPIN1	46.28571429	7	0		0	0.77716049	FALSE	0	REPIN1	4072	0.32959184
46054	3.73313935	2.468E-5		0.26787106	0.53571429	8	10	FALSE	LRWD1	59.0	8	0		0	0.78975851	FALSE	0	LRWD1	59060	0.2068662
46031	3.62496103	8.771E-5		0.27586503	0.75975976	37	10	FALSE	IFT57	52.13513514	37	0		0	0.79807992	FALSE	0	IFT57	950292	0.1629223
46028	3.58879767	1.0906E-4		0.27864485	0.75975976	37	10	FALSE	IFT172	53.16216216	37	0	1.9E-51	0	0.80086172	FALSE	0	IFT172	1107532	0.14564976
45926	3.47407253	7.515E-5		0.28784661	0.27205882	17	10	FALSE	SENP2	92.35294118	17	0		0	0.80968673	FALSE	0	SENP2	537256	0.16510576
45884	3.61789463	2.03E-6		0.27640385	0.74269006	19	10	FALSE	RGPD2	99.21052632	19	0		0	0.79862349	FALSE	0	RGPD2	13252	0.21614494
45850	3.29720461	0.00245145		0.30328721	0.16279753	83	10	FALSE	UMPS	54.15662651	83	0	9.97E-138	0	0.82329195	FALSE	0	UMPS	14204662	0.05252076
45831	3.56001247	2.7013E-4		0.28089789	0.25789474	20	9	FALSE	DHODH	38.45	20	0		0	0.80307596	FALSE	0	DHODH	858680	0.07172285
45827	3.6670477	6.239E-5		0.27269893	0.86054054	75	10	FALSE	MRPS33	94.69333333	75	0	1.05E-67	0	0.79484248	FALSE	0	MRPS33	374574	0.19887955
45819	3.579549	2.747E-5		0.2793648	0.71263657	99	10	FALSE	MRPS6	129.88888889	99	0		0	0.80157315	FALSE	0	MRPS6	2143390	0.22827573
45812	3.72066923	5.704E-5		0.26876885	0.21978022	14	10	FALSE	SSBP1	72.71428571	14	0	1.05E-92	0	0.79071775	FALSE	0	SSBP1	216120	0.16705069
45805	4.10183934	2.06E-6		0.24379307	0.0	2	10	FALSE	PRRX1	27.0	2	0		0	0.76139697	FALSE	0	PRRX1	3396	0.5
45803	3.97131872	4.0E-7		0.25180553	0.83333333	4	10	FALSE	CYB5RL	47.25	4	0		0	0.77143702	FALSE	0	CYB5RL	2972	0.35795455
45798	3.97131872	4.0E-7		0.25180553	0.83333333	4	10	FALSE	CYB5R2	47.25	4	0		0	0.77143702	FALSE	0	CYB5R2	2972	0.35795455
45796	3.97131872	4.0E-7		0.25180553	0.83333333	4	10	FALSE	ENSG00000256407	47.25	4	0		0	0.77143702	FALSE	0	ENSG00000256407	2972	0.35795455
45792	3.62371402	6.0E-6		0.27595997	0.66666667	6	10	FALSE	CYB5R4	124.83333333	6	0		0	0.79817584	FALSE	0	CYB5R4	39470	0.31365159
45786	3.38501507	2.8647E-4		0.29541966	0.37362637	14	10	FALSE	KIRREL	110.64285714	14	0		0	0.8165373	FALSE	0	KIRREL	1633942	0.10389001
45778	4.27569365	0.0		0.23388018	0.0	1	11	FALSE	SDK1	25.0	1	0	9.36E-55	0	0.74802357	FALSE	0	SDK1	0	0.0
45776	3.56416918	5.18E-6		0.2805703	0.52380952	7	9	FALSE	DSCAM	115.28571429	7	0		0	0.80275622	FALSE	0	DSCAM	63202	0.31895528
45765	3.16429388	1.8144E-4		0.31602627	0.47619048	22	9	FALSE	ARHGEF18	202.04545455	22	0		0	0.83351586	FALSE	0	ARHGEF18	3595748	0.13982384
45746	3.53268212	1.542E-5		0.28307104	0.47222222	9	10	FALSE	PARD6G	61.77777778	9	0	3.04E-49	0	0.8051783	FALSE	0	PARD6G	85272	0.15141612
45719	3.85243687	2.6E-7		0.25957596	0.83333333	16	9	FALSE	CCDC94	112.6875	16	0		0	0.78058178	FALSE	0	CCDC94	10620	0.40245536
45717	4.05455679	1.1E-7		0.24663608	0.8	10	10	FALSE	PRPF18	122.8	10	0		0	0.76503409	FALSE	0	PRPF18	882	0.47782101
45712	3.23495791	8.4783E-4		0.30912303	0.77225077	140	9	FALSE	SNRPA1	152.1	140	0		0	0.82808016	FALSE	0	SNRPA1	5406504	0.12061289
45709	3.72150057	2.775E-5		0.26870881	0.31578947	19	9	FALSE	DHX35	108.31578947	19	0		0	0.7906538	FALSE	0	DHX35	215388	0.20750151
45699	2.96279746	0.00256749		0.33751885	0.19943978	85	9	FALSE	RIPK1	99.50588235	85	0		0	0.84901558	FALSE	0	RIPK1	14812722	0.04557678
45689	3.59347397	3.2171E-4		0.27828224	0.62678063	27	10	FALSE	SMPD2	33.88888889	27	0	2.73E-25	0	0.800502	FALSE	0	SMPD2	1532318	0.10331978
45682	3.99314143	5.4E-6		0.2504294	0.86561265	23	10	FALSE	DEGS2	29.82608696	23	0	8.83E-63	0	0.76975835	FALSE	0	DEGS2	61292	0.20857403
45678	3.72680037	6.4912E-4		0.26832669	0.34285714	35	9	FALSE	ACER1	40.45714286	35	0		0	0.79024613	FALSE	0	ACER1	2526794	0.10815779
45660	3.99449236	3.97E-6		0.2503447	0.91176471	17	10	FALSE	CERS3	33.52941176	17	0		0	0.76965443	FALSE	0	CERS3	23552	0.26194853
45651	4.00010392	1.31E-6		0.24999351	0.92207792	22	10	FALSE	SGMS2	30.72727273	22	0		0	0.76922278	FALSE	0	SGMS2	8388	0.21792392
45649	4.0117427	4.592E-5		0.24926823	0.9005848	19	10	FALSE	ACER2	31.94736842	19	0		0	0.76832748	FALSE	0	ACER2	373638	0.2384132
45642	3.95604281	8.93E-6		0.25277785	0.86315789	20	10	FALSE	ASAH1	31.75	20	0		0	0.77261209	FALSE	0	ASAH1	80258	0.21598639
45640	3.99314143	5.4E-6		0.2504294	0.86561265	23	10	FALSE	DEGS1	29.82608696	23	0		0	0.76975835	FALSE	0	DEGS1	61292	0.20857403
45638	4.0	1.285E-5		0.25	0.85375494	23	10	FALSE	ENPP7	29.52173913	23	0		0	0.76923077	FALSE	0	ENPP7	160714	0.20937404
45633	3.68305102	4.4751E-4		0.27151402	0.72333333	25	10	FALSE	SMPD4	38.92	25	0		0	0.79361146	FALSE	0	SMPD4	1839440	0.11722892
45627	3.99449236	3.97E-6		0.2503447	0.91176471	17	10	FALSE	CERS5	33.52941176	17	0		0	0.76965443	FALSE	0	CERS5	23552	0.26194853
45626	3.92808895	2.465E-5		0.25457672	0.77	25	10	FALSE	SGPP2	28.92	25	0	1.94E-53	0	0.77476239	FALSE	0	SGPP2	134406	0.17421687
45603	3.5396446	6.454E-5		0.28251424	0.65240642	34	10	FALSE	LPCAT2	50.88235294	34	0	2.83E-76	0	0.80464272	FALSE	0	LPCAT2	551334	0.13039216
45590	3.54868544	3.257E-5		0.28179449	0.65240642	34	10	FALSE	LPCAT1	50.0	34	0		0	0.80394727	FALSE	0	LPCAT1	382816	0.13578964
45585	3.93546711	1.044E-5		0.25409944	0.69704433	29	10	FALSE	PISD	48.17241379	29	0		0	0.77419484	FALSE	0	PISD	140978	0.32114943
45578	4.16367037	5.773E-5		0.24017271	0.16666667	4	10	FALSE	FA2H	20.0	4	0	5.69E-51	0	0.75664074	FALSE	0	FA2H	121136	0.26
45572	4.04977658	2.48E-5		0.2469272	0.3	5	10	FALSE	PANK2	22.2	5	0		0	0.7654018	FALSE	0	PANK2	82052	0.222
45555	3.54016419	2.1759E-4		0.28247277	0.36796537	22	9	FALSE	STXBP2	61.72727273	22	0	7.24E-29	0	0.80460275	FALSE	0	STXBP2	1369996	0.14019466
45549	3.84090201	1.863E-5		0.26035551	0.25	8	10	FALSE	TGFBRAP1	25.875	8	0		0	0.78146908	FALSE	0	TGFBRAP1	144998	0.23522727
45542	3.38470331	1.8382E-4		0.29544687	0.49326923	65	10	FALSE	STX17	73.24615385	65	0		0	0.81656128	FALSE	0	STX17	1030798	0.09305053
45508	3.93151824	2.54E-6		0.25435466	0.78787879	12	10	FALSE	AGA	22.58333333	12	0		0	0.7744986	FALSE	0	AGA	12070	0.15903756
45497	2.9765146	7.6823E-4		0.33596341	0.48094306	147	9	FALSE	NDE1	115.95918367	147	0		0	0.84796042	FALSE	0	NDE1	5054192	0.04843174
45496	3.73054141	8.079E-5		0.26805761	0.65454545	11	10	FALSE	FLVCR2	29.72727273	11	0		0	0.78995835	FALSE	0	FLVCR2	193616	0.12572534
45483	3.74082926	6.9768E-4		0.26732041	0.38191633	39	10	FALSE	UGT8	27.25641026	39	0	1.47E-81	0	0.78916698	FALSE	0	UGT8	2958506	0.09464031
45476	3.93162216	1.21E-6		0.25434794	0.92727273	11	10	FALSE	QPCT	23.63636364	11	0		0	0.7744906	FALSE	0	QPCT	9090	0.16645327
45473	3.68107659	1.0564E-4		0.27165966	0.77272727	12	9	FALSE	TSHZ1	38.75	12	0		0	0.79376334	FALSE	0	TSHZ1	471420	0.11207729
45471	3.87800062	3.989E-5		0.25786484	0.57142857	14	10	FALSE	GLYAT	23.35714286	14	0		0	0.77861534	FALSE	0	GLYAT	68412	0.11844023
45468	3.18777928	9.0906E-4		0.313698	0.31818182	44	9	FALSE	TOMM7	101.56818182	44	0		0	0.83170929	FALSE	0	TOMM7	4326674	0.07162777
45465	3.75153279	1.2019E-4		0.26655771	0.45833333	16	10	FALSE	SFXN1	27.0625	16	0	4.15E-35	0	0.78834363	FALSE	0	SFXN1	264780	0.10465116
45448	2.8608542	0.0027436		0.34954595	0.34521868	285	9	FALSE	RPS27	155.88070175	285	0		0	0.85685737	FALSE	0	RPS27	27692016	0.0533838
45445	4.05933701	7.17E-6		0.24634565	0.0	4	10	FALSE	DHX30	22.5	4	0		0	0.76466638	FALSE	0	DHX30	20362	0.25
45441	3.41889224	1.5613E-4		0.2924924	0.25641026	13	9	FALSE	IBTK	123.23076923	13	0		0	0.81393137	FALSE	0	IBTK	1025560	0.16109545
45435	3.07565208	1.4547E-4		0.3251343	0.97959292	195	9	FALSE	UBE3C	220.13846154	195	0		0	0.84033446	FALSE	0	UBE3C	571166	0.12270817
45432	3.26239219	8.245E-5		0.30652354	0.73015873	28	9	FALSE	USP43	186.67857143	28	0	2.51E-39	0	0.82596983	FALSE	0	USP43	781048	0.14739901
45430	2.8960823	8.3614E-4		0.34529405	0.59472325	263	8	FALSE	SKP2	194.57414449	263	0	2.55E-149	0	0.85414752	FALSE	0	SKP2	5930152	0.0780169
45421	4.06494856	3.2E-7		0.24600557	0.0	2	10	FALSE	G3BP2	19.0	2	0		0	0.76423473	FALSE	0	G3BP2	1196	0.51428571
45399	3.84537047	1.734E-5		0.26005297	0.35714286	8	10	FALSE	BOLA2B	36.5	8	0	2.46E-127	0	0.78112535	FALSE	0	BOLA2B	66952	0.22376543
45391	3.28265614	6.034E-5		0.30463136	0.47368421	19	9	FALSE	MAPKAP1	83.94736842	19	0		0	0.82441107	FALSE	0	MAPKAP1	760914	0.09727389
45360	3.193183	3.699E-5		0.31316714	0.42424242	22	9	FALSE	RPS6KB2	137.59090909	22	0		0	0.83129362	FALSE	0	RPS6KB2	404956	0.11871519
45339	3.09716305	1.1554E-4		0.32287612	0.2745098	34	9	FALSE	RPS6KA2	116.67647059	34	0		0	0.83867977	FALSE	0	RPS6KA2	878502	0.06496463
45324	3.11815442	1.7085E-4		0.32070253	0.24444444	36	9	FALSE	RPS6KA3	95.44444444	36	0		0	0.83706504	FALSE	0	RPS6KA3	1078678	0.06523885
45309	3.13062455	5.365E-5		0.31942508	0.38461538	39	9	FALSE	TSC1	91.58974359	39	0		0	0.8361058	FALSE	0	TSC1	397236	0.06504953
45285	3.40247324	2.7718E-4		0.29390385	0.34098361	61	9	FALSE	AK5	68.62295082	61	0		0	0.81519437	FALSE	0	AK5	4851802	0.09005637
45268	3.71744778	0.0		0.26900176	1.0	3	9	FALSE	DECR2	208.0	3	0		0	0.79096556	FALSE	0	DECR2	0	0.68196721
45266	3.35893173	1.5E-7		0.2977137	0.73333333	6	9	FALSE	UBE2W	318.66666667	6	0		0	0.81854371	FALSE	0	UBE2W	788	0.32156071
45264	3.06505248	9.4852E-4		0.32625869	0.92323383	201	9	FALSE	UBE2G2	214.91044776	201	0		0	0.84114981	FALSE	0	UBE2G2	9541080	0.11376943
45256	3.08718695	3.153E-5		0.32391948	0.95282777	198	9	FALSE	UBE2U	217.26767677	198	0		0	0.83944716	FALSE	0	UBE2U	291710	0.12365832
45251	3.53715058	1.7E-6		0.28271344	0.63636364	12	9	FALSE	RNF40	218.0	12	0		0	0.80483457	FALSE	0	RNF40	18842	0.29781421
45243	3.9853476	3.505E-5		0.25091914	0.61111111	9	10	FALSE	ADAM20	15.88888889	9	0		0	0.77035788	FALSE	0	ADAM20	96626	0.16099773
45225	3.67068482	2.0017E-4		0.27242873	0.41818182	11	10	FALSE	ADAM2	35.90909091	11	0		0	0.79456271	FALSE	0	ADAM2	467542	0.13024793
45218	4.18861062	0.0		0.23874265	1.0	7	10	FALSE	ADAM21	14.85714286	7	0		0	0.75472226	FALSE	0	ADAM21	0	0.24355972
45207	4.18861062	0.0		0.23874265	1.0	7	10	FALSE	ZP1	14.85714286	7	0		0	0.75472226	FALSE	0	ZP1	0	0.24355972
45203	3.7375039	2.318E-4		0.26755825	0.4	15	10	FALSE	OVGP1	26.86666667	15	0		0	0.78942278	FALSE	0	OVGP1	479794	0.09337979
45202	4.18861062	0.0		0.23874265	1.0	7	10	FALSE	ADAM30	14.85714286	7	0		0	0.75472226	FALSE	0	ADAM30	0	0.24355972
45168	4.87768887	1.74E-6		0.20501513	0.0	2	11	FALSE	MFF	6.0	2	0		0	0.70171624	FALSE	0	MFF	10966	0.5
45165	4.88797672	2.0784E-4		0.20458363	0.0	2	11	FALSE	CRYM	7.5	2	0		0	0.70092487	FALSE	0	CRYM	830278	0.5
45153	3.88631404	2.403E-4		0.25731323	0.27272727	11	10	FALSE	PYCR1	31.18181818	11	0	2.0E-166	0	0.77797584	FALSE	0	PYCR1	968478	0.11363636
45141	4.79403512	3.932E-5		0.20859255	0.33333333	7	11	FALSE	AQP8	12.42857143	7	0	7.44E-18	0	0.70815114	FALSE	0	AQP8	885688	0.42857143
45122	3.01101528	0.00156666		0.33211389	0.61306594	128	8	FALSE	EIF2S1	165.46875	128	0		0	0.84530652	FALSE	0	EIF2S1	13030630	0.07980584
45103	3.78790398	6.388E-5		0.26399824	0.725	16	9	FALSE	HARS2	36.1875	16	0		0	0.78554585	FALSE	0	HARS2	197498	0.15152311
45101	4.53538398	0.0		0.2204885	0.0	1	10	FALSE	TOX3	6.0	1	0	6.83E-85	0	0.72804739	FALSE	0	TOX3	0	0.0
45099	3.9448197	2.06E-6		0.25349701	0.16666667	4	10	FALSE	CLEC4M	24.5	4	0		0	0.77347541	FALSE	0	CLEC4M	10828	0.25806452
45096	3.06910527	2.3045E-4		0.32582786	0.48502415	46	9	FALSE	KSR1	125.36956522	46	0		0	0.84083806	FALSE	0	KSR1	1738646	0.06757295
45094	3.53548789	2.2509E-4		0.28284639	0.2	6	9	FALSE	LSP1	95.66666667	6	0		0	0.80496247	FALSE	0	LSP1	1108616	0.29475309
45092	3.75756001	7.95E-6		0.26613015	0.33333333	3	10	FALSE	C6orf211	52.0	3	0		0	0.78788	FALSE	0	C6orf211	12048	0.33769063
45089	3.72170841	3.484E-5		0.26869381	0.2	6	9	FALSE	SERPINB8	35.33333333	6	0		0	0.79063781	FALSE	0	SERPINB8	75622	0.17755444
45039	3.7680557	3.0461E-4		0.26538886	0.2	6	10	FALSE	SLC6A2	62.16666667	6	0		0	0.78707264	FALSE	0	SLC6A2	1254636	0.17033976
45034	3.84090201	4.354E-5		0.26035551	0.66666667	3	10	FALSE	SLC5A4	101.33333333	3	0		0	0.78146908	FALSE	0	SLC5A4	224668	0.33890747
45020	3.54089161	1.3957E-4		0.28241474	0.55370986	43	9	FALSE	PCGF6	130.41860465	43	0		0	0.8045468	FALSE	0	PCGF6	2115842	0.16281973
45019	4.33877169	0.0		0.23047998	1.0	2	10	FALSE	WBP2NL	34.5	2	0		0	0.74317141	FALSE	0	WBP2NL	0	0.53076923
45015	4.35571028	3.5677E-4		0.22958368	0.04545455	12	10	FALSE	SHPK	9.16666667	12	0		0	0.74186844	FALSE	0	SHPK	2639164	0.1440678
45012	4.78665697	4.02E-6		0.20891407	0.1	5	11	FALSE	AQP9	13.8	5	0		0	0.70871869	FALSE	0	AQP9	27900	0.50769231
45009	4.09934532	5.577E-5		0.24394139	0.0	3	10	FALSE	MNDA	30.66666667	3	0		0	0.76158882	FALSE	0	MNDA	422992	0.33712121
45007	3.49703835	2.88E-6		0.28595626	0.33333333	7	10	FALSE	FRK	154.71428571	7	0	2.07E-48	0	0.80792013	FALSE	0	FRK	72072	0.36030636
44974	3.83341993	2.986E-5		0.26086367	0.49090909	11	10	FALSE	MTFMT	41.45454545	11	0		0	0.78204462	FALSE	0	MTFMT	68932	0.14349066
44925	3.09903357	8.8977E-4		0.32268124	0.76758267	114	9	FALSE	WDR31	184.31578947	114	0		0	0.83853588	FALSE	0	WDR31	8138268	0.10341721
44899	3.6623714	9.58E-6		0.27304713	0.53846154	27	9	FALSE	EIF3CL	103.7037037	27	0	6.89E-86	0	0.7952022	FALSE	0	EIF3CL	79030	0.18855219
44871	3.260106	1.1064E-4		0.30673849	0.9433557	150	9	FALSE	ADRA2C	197.95333333	150	0		0	0.82614569	FALSE	0	ADRA2C	655944	0.15285972
44867	3.23443832	3.9031E-4		0.30917269	0.73706607	95	9	FALSE	ADORA2A	159.26315789	95	0		0	0.82812013	FALSE	0	ADORA2A	2711640	0.11399616
44862	3.31923517	2.0249E-4		0.30127422	0.19666667	25	10	FALSE	NTRK2	73.84	25	0	5.97E-17	0	0.82159729	FALSE	0	NTRK2	1031034	0.08621495
44860	3.51813364	2.209E-4		0.28424162	0.26713124	42	9	FALSE	DGKQ	66.61904762	42	0		0	0.80629741	FALSE	0	DGKQ	3428984	0.11683375
44858	4.20471786	1.203E-5		0.23782809	0.0	3	10	FALSE	EHD4	26.33333333	3	0	3.69E-42	0	0.75348324	FALSE	0	EHD4	35554	0.34234234
44844	3.22082511	1.7422E-4		0.31047945	0.36969697	45	9	FALSE	TUBB2B	82.13333333	45	0	9.68E-42	0	0.8291673	FALSE	0	TUBB2B	1854348	0.07777778
44840	3.40226541	8.022E-5		0.29392181	0.14545455	11	9	FALSE	GABPB1	70.18181818	11	0		0	0.81521035	FALSE	0	GABPB1	272776	0.11232517
44819	3.65551283	4.095E-5		0.27355943	0.6952381	15	9	FALSE	RBMX2	111.46666667	15	0		0	0.79572978	FALSE	0	RBMX2	290888	0.32383721
44813	4.93650629	0.0		0.20257241	0.0	1	11	FALSE	C1orf123	7.0	1	0	2.17E-42	0	0.69719182	FALSE	0	C1orf123	0	0.0
44811	3.9366102	2.2497E-4		0.25402566	0.19047619	7	10	FALSE	DNAJC17	49.71428571	7	0		0	0.77410691	FALSE	0	DNAJC17	1522258	0.33077661
44808	4.00031175	1.701E-5		0.24998052	0.33333333	3	10	FALSE	C12orf10	77.33333333	3	0		0	0.76920679	FALSE	0	C12orf10	33112	0.33920705
44794	3.89161384	0.0		0.2569628	1.0	10	10	FALSE	ARHGEF16	109.1	10	0	7.46E-30	0	0.77756817	FALSE	0	ARHGEF16	0	0.49817352
44768	3.3752468	7.878E-5		0.29627463	0.55402299	30	10	FALSE	PREX1	282.6	30	0		0	0.81728871	FALSE	0	PREX1	3988310	0.23530391
44758	3.89161384	0.0		0.2569628	1.0	10	10	FALSE	ARHGAP25	109.1	10	0		0	0.77756817	FALSE	0	ARHGAP25	0	0.49817352
44741	3.74592123	1.075E-5		0.26695703	0.68181818	12	10	FALSE	ARHGAP32	99.58333333	12	0		0	0.78877529	FALSE	0	ARHGAP32	69012	0.32489107
44734	3.43624649	1.969E-5		0.29101521	0.46666667	10	9	FALSE	ENSG00000258864	80.5	10	0		0	0.81259642	FALSE	0	ENSG00000258864	117822	0.17274678
44729	3.67473761	1.309E-5		0.27212827	0.6025641	13	10	FALSE	ARHGEF4	92.53846154	13	0	7.28E-53	0	0.79425095	FALSE	0	ARHGEF4	74100	0.30241327
44718	3.89161384	0.0		0.2569628	1.0	10	10	FALSE	ARHGAP12	109.1	10	0		0	0.77756817	FALSE	0	ARHGAP12	0	0.49817352
44703	3.89161384	0.0		0.2569628	1.0	10	10	FALSE	FGD2	109.1	10	0	3.63E-72	0	0.77756817	FALSE	0	FGD2	0	0.49817352
44691	2.9359867	0.00165014		0.340601	0.1598063	119	9	FALSE	PAK1	81.81512605	119	0		0	0.85107795	FALSE	0	PAK1	10264350	0.0341288
44658	3.28899512	4.6227E-4		0.30404423	0.4129979	54	9	FALSE	LAMC2	71.7962963	54	0	7.89E-148	0	0.82392345	FALSE	0	LAMC2	3253600	0.07118974
44649	3.20575704	3.502E-5		0.3119388	0.51322751	28	9	FALSE	GIT1	121.32142857	28	0		0	0.83032638	FALSE	0	GIT1	246288	0.08430954
44629	3.28909903	4.1348E-4		0.30403463	0.38647343	46	9	FALSE	ARHGEF6	82.2826087	46	0	2.23E-81	0	0.82391546	FALSE	0	ARHGEF6	2530160	0.08025451
44608	3.51802972	5.307E-5		0.28425001	0.41176471	17	9	FALSE	CHN1	101.82352941	17	0		0	0.80630541	FALSE	0	CHN1	461140	0.20364706
44591	3.76795178	0.0		0.26539618	1.0	11	10	FALSE	ARHGAP31	111.27272727	11	0		0	0.78708063	FALSE	0	ARHGAP31	0	0.32727273
44588	3.89161384	0.0		0.2569628	1.0	10	10	FALSE	ARHGAP9	109.1	10	0		0	0.77756817	FALSE	0	ARHGAP9	0	0.49817352
44565	3.89161384	0.0		0.2569628	1.0	10	10	FALSE	ARHGAP26	109.1	10	0		0	0.77756817	FALSE	0	ARHGAP26	0	0.49817352
44550	3.89161384	0.0		0.2569628	1.0	10	10	FALSE	ARHGAP18	109.1	10	0	2.53E-108	0	0.77756817	FALSE	0	ARHGAP18	0	0.49817352
44528	3.89161384	0.0		0.2569628	1.0	10	10	FALSE	ARHGAP11B	109.1	10	0		0	0.77756817	FALSE	0	ARHGAP11B	0	0.49817352
44514	3.89161384	0.0		0.2569628	1.0	10	10	FALSE	ABR	109.1	10	0		0	0.77756817	FALSE	0	ABR	0	0.49817352
44476	3.89161384	0.0		0.2569628	1.0	10	10	FALSE	ARHGAP30	109.1	10	0		0	0.77756817	FALSE	0	ARHGAP30	0	0.49817352
44472	3.85700925	7.367E-5		0.25926824	0.58169935	18	10	FALSE	GABRB2	28.16666667	18	0		0	0.78023006	FALSE	0	GABRB2	566612	0.11861228
44462	3.97932038	5.292E-5		0.25129919	0.73333333	10	10	FALSE	NPTN	22.5	10	0		0	0.77082151	FALSE	0	NPTN	227076	0.21132075
44457	4.42169802	4.4E-7		0.22615746	0.91666667	9	11	FALSE	GABRG3	17.11111111	9	0		0	0.73679246	FALSE	0	GABRG3	1676	0.47530864
44455	3.93079081	3.078E-5		0.25440173	0.65441176	17	10	FALSE	GABRQ	28.94117647	17	0		0	0.77455455	FALSE	0	GABRQ	456438	0.12978106
44449	3.92881638	7.85E-5		0.25452958	0.58169935	18	10	FALSE	GABRB3	27.38888889	18	0		0	0.77470643	FALSE	0	GABRB3	633264	0.122571
44446	3.64470539	2.0283E-4		0.2743706	0.5497076	19	10	FALSE	GABRA2	32.05263158	19	0		0	0.79656112	FALSE	0	GABRA2	1340804	0.0960961
44441	3.77927881	2.9349E-4		0.26460075	0.34210526	20	10	FALSE	ARHGEF9	62.4	20	0		0	0.78620932	FALSE	0	ARHGEF9	1452996	0.21279863
44432	3.77605736	1.134E-5		0.26482649	0.67032967	14	10	FALSE	ARHGAP39	89.35714286	14	0		0	0.78645713	FALSE	0	ARHGAP39	152068	0.29012059
44395	3.89161384	0.0		0.2569628	1.0	10	10	FALSE	FAM13A	109.1	10	0		0	0.77756817	FALSE	0	FAM13A	0	0.49817352
44380	3.81627351	1.643E-5		0.26203573	0.68181818	12	9	FALSE	ARHGAP24	96.58333333	12	0	7.26E-40	0	0.78336358	FALSE	0	ARHGAP24	64926	0.34311981
44367	3.8250026	3.899E-5		0.26143773	0.84848485	12	10	FALSE	HMHA1	92.58333333	12	0		0	0.78269211	FALSE	0	HMHA1	352424	0.41148148
44311	3.89161384	0.0		0.2569628	1.0	10	10	FALSE	ARHGEF19	109.1	10	0		0	0.77756817	FALSE	0	ARHGEF19	0	0.49817352
44298	4.4186844	0.0		0.2263117	1.0	2	10	FALSE	KRT35	15.0	2	0		0	0.73702428	FALSE	0	KRT35	0	0.83333333
44296	3.05725865	4.4439E-4		0.32709041	0.5684498	250	9	FALSE	LPAR2	175.032	250	0	3.76E-54	0	0.84174933	FALSE	0	LPAR2	5534230	0.09221918
44290	3.41889224	2.2206E-4		0.2924924	0.41830065	18	9	FALSE	AKAP13	133.88888889	18	0		0	0.81393137	FALSE	0	AKAP13	1852098	0.1273919
44271	3.89161384	0.0		0.2569628	1.0	10	10	FALSE	CHN2	109.1	10	0		0	0.77756817	FALSE	0	CHN2	0	0.49817352
44264	3.53288995	2.832E-5		0.28305439	0.52380952	15	9	FALSE	ARHGAP11A	126.66666667	15	0	1.46E-140	0	0.80516231	FALSE	0	ARHGAP11A	521730	0.21040975
44246	3.67078874	4.82E-6		0.27242102	0.81818182	11	10	FALSE	DEPDC1B	113.72727273	11	0	1.17E-163	0	0.79455471	FALSE	0	DEPDC1B	141840	0.30465513
44242	3.89161384	0.0		0.2569628	1.0	10	10	FALSE	ARHGAP44	109.1	10	0		0	0.77756817	FALSE	0	ARHGAP44	0	0.49817352
44228	3.8385119	1.06E-6		0.26051762	0.81818182	11	10	FALSE	ARHGAP33	102.63636364	11	0	1.7E-60	0	0.78165293	FALSE	0	ARHGAP33	4756	0.41018182
44210	3.89161384	0.0		0.2569628	1.0	10	10	FALSE	ARHGAP15	109.1	10	0		0	0.77756817	FALSE	0	ARHGAP15	0	0.49817352
44144	3.89161384	0.0		0.2569628	1.0	10	10	FALSE	ARHGAP40	109.1	10	0		0	0.77756817	FALSE	0	ARHGAP40	0	0.49817352
44127	3.32879559	3.8813E-4		0.30040895	0.19182991	92	10	FALSE	RHOF	35.40217391	92	0	1.08E-7	0	0.82086188	FALSE	0	RHOF	6969882	0.03794445
44121	3.75174062	2.64E-6		0.26654295	0.81818182	11	10	FALSE	ARAP3	108.09090909	11	0		0	0.78832764	FALSE	0	ARAP3	27446	0.36486486
44115	3.77834355	1.085E-5		0.26466624	0.68181818	12	10	FALSE	STARD8	100.08333333	12	0	7.46E-76	0	0.78628127	FALSE	0	STARD8	103000	0.31619198
44108	3.89161384	0.0		0.2569628	1.0	10	10	FALSE	SYDE1	109.1	10	0	3.74E-55	0	0.77756817	FALSE	0	SYDE1	0	0.49817352
44093	3.33170529	3.5704E-4		0.3001466	0.1958486	91	10	FALSE	RHOT2	35.69230769	91	0	1.23E-39	0	0.82063805	FALSE	0	RHOT2	6869358	0.03842014
44091	3.29367141	6.5658E-4		0.30361256	0.18179825	96	10	FALSE	RHOJ	37.61458333	96	0	8.24E-52	0	0.82356374	FALSE	0	RHOJ	9123610	0.03657993
44089	3.49631092	2.896E-5		0.28601575	0.5	17	10	FALSE	ARHGAP1	117.94117647	17	0		0	0.80797608	FALSE	0	ARHGAP1	308584	0.17594381
44077	3.65946171	2.69E-6		0.27326423	0.84848485	12	10	FALSE	FGD1	122.75	12	0		0	0.79542602	FALSE	0	FGD1	215998	0.21802842
44068	3.26291177	9.5821E-4		0.30647473	0.18096305	95	10	FALSE	RHOBTB2	43.38947368	95	0		0	0.82592986	FALSE	0	RHOBTB2	10079650	0.03627882
44066	3.63587239	3.13E-6		0.27503716	0.81818182	11	10	FALSE	PLEKHG2	133.54545455	11	0	2.84E-39	0	0.79724059	FALSE	0	PLEKHG2	222420	0.23249921
44042	3.85212512	1.367E-5		0.25959697	0.2	6	10	FALSE	MON1B	57.0	6	0		0	0.78060576	FALSE	0	MON1B	70102	0.18215812
44020	3.65665593	2.771E-5		0.27347391	0.50549451	14	10	FALSE	CIT	75.42857143	14	0		0	0.79564185	FALSE	0	CIT	110454	0.17443783
44015	3.36017874	2.3988E-4		0.29760322	0.53571429	57	10	FALSE	SCFD1	80.36842105	57	0		0	0.81844779	FALSE	0	SCFD1	1209006	0.09567669
44010	3.5877585	1.4236E-4		0.27872556	0.66666667	40	9	FALSE	STX8	70.55	40	0		0	0.80094165	FALSE	0	STX8	1518792	0.14310345
43997	4.67182791	0.0		0.21404898	1.0	2	11	FALSE	CXorf48	14.0	2	0		0	0.7175517	FALSE	0	CXorf48	0	0.63636364
43993	3.62870207	1.125E-5		0.27558063	0.71397849	31	10	FALSE	ENSG00000254995	69.67741935	31	0		0	0.79779215	FALSE	0	ENSG00000254995	243586	0.17036044
43988	4.09996882	0.0		0.24390429	0.66666667	3	10	FALSE	CCZ1	32.0	3	0		0	0.76154086	FALSE	0	CCZ1	2	0.36363636
43977	3.9477294	5.282E-5		0.25331017	0.30909091	11	10	FALSE	VPS41	24.09090909	11	0		0	0.77325158	FALSE	0	VPS41	287822	0.12814313
43972	3.2454536	8.202E-5		0.30812334	0.5124487	86	9	FALSE	HJURP	160.08139535	86	0	2.86E-156	0	0.8272728	FALSE	0	HJURP	2055388	0.115001
43970	2.97433233	9.1795E-4		0.33620991	0.33789308	160	9	FALSE	BUB1	112.65625	160	0	1.93E-181	0	0.84812828	FALSE	0	BUB1	7965886	0.05033233
43942	3.604801	6.62E-6		0.27740782	0.6	5	9	FALSE	DONSON	142.4	5	0		0	0.79963069	FALSE	0	DONSON	35266	0.2755814
43889	3.43177803	1.5317E-4		0.29139414	0.72314507	43	10	FALSE	BLOC1S6	79.8372093	43	0		0	0.81294015	FALSE	0	BLOC1S6	3795422	0.09240418
43831	4.18175205	4.0E-7		0.23913422	0.95454545	12	10	FALSE	HPS3	32.75	12	0		0	0.75524984	FALSE	0	HPS3	12162	0.40432099
43805	3.88735322	1.49E-6		0.25724444	0.0	2	10	FALSE	CMYA5	58.0	2	0	3.64E-85	0	0.77789591	FALSE	0	CMYA5	5974	0.5
43761	4.26228827	0.0		0.23461576	1.0	11	11	FALSE	HPS6	30.63636364	11	0		0	0.74905475	FALSE	0	HPS6	0	0.45725916
43695	3.37140185	3.8559E-4		0.29661252	0.64653061	50	10	FALSE	AP4E1	79.56	50	0		0	0.81758447	FALSE	0	AP4E1	3010702	0.07851925
43682	3.0516471	0.00153305		0.32769189	0.3968254	63	9	FALSE	SORT1	78.41269841	63	0		0	0.84218099	FALSE	0	SORT1	4830334	0.04195133
43673	3.26561363	3.2346E-4		0.30622116	0.55764411	57	9	FALSE	AP3B1	78.22807018	57	0		0	0.82572203	FALSE	0	AP3B1	3548870	0.0667475
43667	2.91031903	0.0013086		0.34360494	0.41511267	144	9	FALSE	VAMP8	110.14583333	144	0	1.49E-46	0	0.85305238	FALSE	0	VAMP8	15672516	0.04043533
43661	3.43312896	1.1397E-4		0.29127947	0.78414634	41	10	FALSE	BLOC1S4	82.51219512	41	0		0	0.81283623	FALSE	0	BLOC1S4	2972764	0.09594441
43658	2.91832069	0.00134754		0.34266282	0.4212548	143	9	FALSE	VAMP7	109.65734266	143	0		0	0.85243687	FALSE	0	VAMP7	14931612	0.04103942
43652	3.369947	5.156E-5		0.29674057	0.64586357	53	10	FALSE	AP4B1	83.81132075	53	0		0	0.81769638	FALSE	0	AP4B1	405196	0.08457247
43645	3.42304895	7.5E-7		0.29213722	0.9525641	40	10	FALSE	CPD	89.25	40	0	2.04E-90	0	0.81361162	FALSE	0	CPD	8472	0.10153584
43638	4.26821158	0.0		0.23429017	1.0	7	11	FALSE	BCAS4	36.85714286	7	0		0	0.74859911	FALSE	0	BCAS4	0	0.56703297
43588	3.42855658	2.1681E-4		0.29166793	0.68604651	44	10	FALSE	DTNBP1	77.11363636	44	0		0	0.81318796	FALSE	0	DTNBP1	4084776	0.08940624
43586	4.18175205	4.0E-7		0.23913422	0.95454545	12	10	FALSE	HPS4	32.75	12	0		0	0.75524984	FALSE	0	HPS4	12162	0.40432099
43584	3.43302504	1.4422E-4		0.29128829	0.75377468	42	10	FALSE	BLOC1S3	80.69047619	42	0		0	0.81284423	FALSE	0	BLOC1S3	3753370	0.09382614
43580	4.05382937	3.207E-5		0.24668034	0.69230769	14	10	FALSE	HPS1	28.71428571	14	0		0	0.76509005	FALSE	0	HPS1	185108	0.32467532
43577	3.28785202	8.248E-4		0.30414994	0.32253711	39	9	FALSE	TRAP1	59.0	39	0	3.74E-114	0	0.82401138	FALSE	0	TRAP1	3531242	0.08497746
43575	4.28733243	0.0		0.23324527	1.0	2	10	FALSE	EXTL1	21.0	2	0		0	0.74712827	FALSE	0	EXTL1	0	0.525
43574	4.28670893	2.1891E-4		0.23327919	0.33333333	3	10	FALSE	EXTL3	14.33333333	3	0		0	0.74717624	FALSE	0	EXTL3	792774	0.35
43555	3.09352593	0.00263268		0.32325574	0.30625	65	9	FALSE	HPGDS	61.73846154	65	0	9.13E-66	0	0.83895954	FALSE	0	HPGDS	12256976	0.04202754
43549	4.15753923	1.57E-6		0.24052689	0.69166667	16	10	FALSE	C14orf1	22.4375	16	0		0	0.75711237	FALSE	0	C14orf1	13358	0.21997549
43544	3.86480308	4.069E-5		0.2587454	0.51086957	24	10	FALSE	SQLE	23.58333333	24	0	1.05E-126	0	0.77963053	FALSE	0	SQLE	277804	0.14380081
43542	3.87872805	5.47E-5		0.25781648	0.5326087	24	10	FALSE	SC5DL	22.91666667	24	0		0	0.77855938	FALSE	0	SC5DL	362726	0.14504219
43532	4.1109841	2.846E-5		0.24325076	0.31868132	14	10	FALSE	SDR42E2	23.14285714	14	0		0	0.76069353	FALSE	0	SDR42E2	145652	0.17802198
43523	3.99303751	3.029E-5		0.25043591	0.95238095	42	10	FALSE	NDUFAF6	56.0952381	42	0		0	0.76976635	FALSE	0	NDUFAF6	82114	0.34189895
43522	4.23807544	1.387E-5		0.23595616	0.0	2	10	FALSE	PYROXD2	45.0	2	0	5.82E-73	0	0.75091727	FALSE	0	PYROXD2	22524	0.5
43486	4.00841733	1.077E-5		0.24947502	0.43956044	14	10	FALSE	CYP8B1	20.71428571	14	0		0	0.76858328	FALSE	0	CYP8B1	40582	0.19359146
43482	4.01735426	1.384E-5		0.24892004	0.59649123	19	10	FALSE	LSS	22.42105263	19	0		0	0.76789583	FALSE	0	LSS	110194	0.18841221
43478	4.0710797	3.64E-6		0.24563508	0.65441176	17	10	FALSE	C5orf4	22.11764706	17	0		0	0.7637631	FALSE	0	C5orf4	29632	0.21473444
43457	3.36786865	2.25E-4		0.29692369	0.25730994	19	9	FALSE	HMGCR	56.57894737	19	0	4.48E-26	0	0.81785626	FALSE	0	HMGCR	983000	0.09351892
43455	4.06037618	0.0		0.2462826	1.0	7	10	FALSE	NUS1	18.28571429	7	0		0	0.76458645	FALSE	0	NUS1	0	0.28131868
43452	3.86116596	6.991E-5		0.25898913	0.475	16	10	FALSE	IDI1	22.625	16	0		0	0.77991031	FALSE	0	IDI1	334634	0.15041667
43444	4.08625169	9.2E-7		0.24472306	0.71428571	7	10	FALSE	MVD	25.85714286	7	0		0	0.76259602	FALSE	0	MVD	4662	0.28730159
43440	3.6794139	1.679E-5		0.27178242	0.5	4	10	FALSE	RUSC1	47.0	4	0		0	0.79389124	FALSE	0	RUSC1	68644	0.29588608
43433	3.62901382	2.6359E-4		0.27555696	0.35294118	17	10	FALSE	GGPS1	24.94117647	17	0		0	0.79776817	FALSE	0	GGPS1	1024588	0.09135962
43402	2.94814507	0.00121348		0.33919633	0.40184453	231	9	FALSE	RBM8A	171.31168831	231	0		0	0.85014269	FALSE	0	RBM8A	20319350	0.07006082
43369	2.98285358	4.1521E-4		0.33524944	0.80299539	217	9	FALSE	HERC5	206.87557604	217	0		0	0.8474728	FALSE	0	HERC5	3659658	0.09608712
43348	2.95843292	4.6796E-4		0.33801679	0.73774902	227	9	FALSE	UBE2L6	203.56387665	227	0		0	0.84935131	FALSE	0	UBE2L6	3764188	0.08897023
43346	3.46773356	6.35E-5		0.28837279	0.33684211	20	10	FALSE	EIF4E2	97.1	20	0		0	0.81017434	FALSE	0	EIF4E2	302998	0.11356725
43338	3.92580276	0.0		0.25472497	1.0	6	10	FALSE	PRKRA	46.5	6	0		0	0.77493825	FALSE	0	PRKRA	0	0.32746479
43336	3.74446638	2.37E-6		0.26706075	0.71428571	7	10	FALSE	TARBP2	72.71428571	7	0		0	0.7888872	FALSE	0	TARBP2	28692	0.21663113
43329	3.12605217	2.2371E-4		0.31989229	0.51985371	88	8	FALSE	MYBBP1A	195.79545455	88	0		0	0.83645753	FALSE	0	MYBBP1A	4915174	0.11923513
43327	3.69281929	2.129E-5		0.27079581	0.29487179	13	9	FALSE	XPO5	47.53846154	13	0		0	0.79286005	FALSE	0	XPO5	98834	0.15309933
43285	3.68138834	0.0		0.27163665	1.0	8	10	FALSE	FAM103A1	129.0	8	0		0	0.79373936	FALSE	0	FAM103A1	0	0.26875
43270	2.90969552	0.00226285		0.34367857	0.55759209	106	9	FALSE	LRP2	127.04716981	106	0		0	0.85310034	FALSE	0	LRP2	13154822	0.04744469
43249	3.38605425	3.0494E-4		0.295329	0.33333333	22	9	FALSE	MDFIC	52.63636364	22	0	2.34E-41	0	0.81645737	FALSE	0	MDFIC	911572	0.0642365
43247	4.09227892	4.751E-4		0.24436262	0.26666667	6	10	FALSE	SLC5A5	32.16666667	6	0		0	0.76213239	FALSE	0	SLC5A5	2664634	0.17391304
43231	4.93536319	4.68E-6		0.20261933	0.33333333	3	11	FALSE	SLC26A4	6.33333333	3	0		0	0.69727975	FALSE	0	SLC26A4	4668	0.4
43229	4.28868336	0.0		0.2331718	1.0	2	10	FALSE	FOXE1	10.0	2	0		0	0.74702436	FALSE	0	FOXE1	0	0.55555556
43227	3.92538709	2.0443E-4		0.25475195	0.61428571	21	10	FALSE	CERS2	30.0952381	21	0		0	0.77497022	FALSE	0	CERS2	637680	0.16907437
43191	3.09550036	5.4948E-4		0.32304955	0.24167947	63	9	FALSE	TRADD	84.71428571	63	0		0	0.83880766	FALSE	0	TRADD	4275690	0.0531124
43154	3.67006131	4.539E-5		0.27247501	0.19047619	7	9	FALSE	ISYNA1	49.0	7	0		0	0.79461067	FALSE	0	ISYNA1	169864	0.16024436
43140	3.87924764	4.746E-5		0.25778194	0.39285714	8	10	FALSE	CTSA	66.375	8	0		0	0.77851941	FALSE	0	CTSA	163322	0.31398104
43098	4.50171464	0.0		0.22213758	1.0	2	10	FALSE	FMO1	81.5	2	0		0	0.73063734	FALSE	0	FMO1	0	0.82323232
43094	3.56863764	2.6964E-4		0.28021898	0.45042017	35	10	FALSE	PDE6D	109.05714286	35	0		0	0.80241249	FALSE	0	PDE6D	2908946	0.20455642
43086	3.34136964	1.9508E-4		0.29927847	0.46598639	49	9	FALSE	PDE3A	118.73469388	49	0	6.21E-101	0	0.81989464	FALSE	0	PDE3A	3014136	0.104964
43079	3.41722955	6.41E-5		0.29263472	0.51899474	59	10	FALSE	ENTPD5	67.77966102	59	0		0	0.81405927	FALSE	0	ENTPD5	1211834	0.12125163
43072	3.54712668	6.156E-5		0.28191832	0.53174603	36	10	FALSE	PDE5A	109.58333333	36	0	3.04E-92	0	0.80406718	FALSE	0	PDE5A	1065440	0.19811131
43069	3.17302297	4.969E-4		0.31515687	0.39057239	55	9	FALSE	PDE3B	118.89090909	55	0	1.95E-55	0	0.83284439	FALSE	0	PDE3B	4970336	0.08343222
43064	3.57341785	1.3712E-4		0.27984413	0.50252101	35	10	FALSE	PDE9A	111.31428571	35	0	4.21E-116	0	0.80204478	FALSE	0	PDE9A	1155394	0.20339514
43059	3.40226541	2.2698E-4		0.29392181	0.47764706	51	10	FALSE	PDE1A	117.15686275	51	0	2.62E-63	0	0.81521035	FALSE	0	PDE1A	3667676	0.10867984
43051	3.38241713	1.8798E-4		0.29564656	0.50451977	60	10	FALSE	CANT1	68.96666667	60	0	4.49E-56	0	0.81673714	FALSE	0	CANT1	1435738	0.10875394
43048	3.58360179	1.867E-5		0.27904886	0.56448203	44	10	FALSE	PDE2A	100.97727273	44	0	3.1E-153	0	0.8012614	FALSE	0	PDE2A	845776	0.20906268
43041	3.46399252	4.541E-5		0.28868423	0.66882516	47	10	FALSE	GMPR	64.95744681	47	0		0	0.81046211	FALSE	0	GMPR	671226	0.13820733
43023	4.16948976	9.12E-6		0.2398375	0.57142857	7	10	FALSE	NOXO1	13.57142857	7	0	3.36E-55	0	0.7561931	FALSE	0	NOXO1	53812	0.36679537
43015	3.2155253	1.253E-4		0.31099118	0.33992095	23	9	FALSE	CYBB	97.17391304	23	0		0	0.82957498	FALSE	0	CYBB	1132370	0.09107208
43005	3.82365167	2.0999E-4		0.2615301	0.32765152	33	10	FALSE	MT-CYB	39.45454545	33	0	3.46E-38	0	0.78279603	FALSE	0	MT-CYB	592688	0.15620491
42972	4.01486023	3.275E-5		0.24907467	0.1	5	10	FALSE	CLIC1	29.2	5	0	3.13E-108	0	0.76808767	FALSE	0	CLIC1	54312	0.22519685
42937	3.51979632	5.685E-5		0.28410735	0.76307692	26	9	FALSE	SFRP1	47.15384615	26	0	8.74E-130	0	0.80616951	FALSE	0	SFRP1	364944	0.14632107
42898	3.56219474	1.211E-5		0.28072581	0.7	25	10	FALSE	FZD10	57.12	25	0		0	0.8029081	FALSE	0	FZD10	194854	0.11586207
42892	3.62942949	2.421E-5		0.2755254	0.73387097	32	9	FALSE	WNT16	41.28125	32	0		0	0.79773619	FALSE	0	WNT16	520446	0.13579359
42872	3.19692404	7.1462E-4		0.31280068	0.39583333	64	10	FALSE	FZD3	169.671875	64	0		0	0.83100584	FALSE	0	FZD3	8574734	0.10233527
42839	3.46752572	6.66E-5		0.28839007	0.67567568	37	10	FALSE	WNT2	51.32432432	37	0	3.05E-147	0	0.81019033	FALSE	0	WNT2	1291454	0.12019748
42811	3.6869999	2.7171E-4		0.27122322	0.75698925	31	10	FALSE	WNT10A	40.70967742	31	0		0	0.7933077	FALSE	0	WNT10A	1962494	0.15525733
42756	3.3440715	5.2E-6		0.29903667	0.96235294	51	9	FALSE	HRG	70.1372549	51	0		0	0.81968681	FALSE	0	HRG	19384	0.09991062
42751	3.92808895	8.8E-6		0.25457672	0.23809524	7	9	FALSE	SERPINB2	12.57142857	7	0		0	0.77476239	FALSE	0	SERPINB2	21856	0.16795367
42742	3.38470331	5.81E-6		0.29544687	0.25730994	19	9	FALSE	PDGFD	83.89473684	19	0		0	0.81656128	FALSE	0	PDGFD	49000	0.15034899
42723	2.94409228	0.00104091		0.33966327	0.1569697	100	9	FALSE	PDGFRB	105.91	100	0		0	0.85045444	FALSE	0	PDGFRB	7652592	0.04722445
42704	3.18206381	5.1773E-4		0.31426145	0.26998492	52	9	FALSE	APOE	59.84615385	52	0		0	0.83214894	FALSE	0	APOE	2933832	0.05203521
42701	3.29741245	5.0896E-4		0.3032681	0.44334975	29	9	FALSE	LRP1	74.24137931	29	0		0	0.82327597	FALSE	0	LRP1	2249602	0.08065967
42698	3.78956666	0.0		0.26388241	0.0	1	9	FALSE	SERPINI1	116.0	1	0		0	0.78541795	FALSE	0	SERPINI1	0	0.0
42684	3.67286709	6.716E-5		0.27226686	0.6631016	34	10	FALSE	WNT6	38.02941176	34	0	4.38E-78	0	0.79439484	FALSE	0	WNT6	566812	0.14972209
42676	3.74207628	5.24E-6		0.26723132	0.8	11	9	FALSE	DKK4	37.45454545	11	0		0	0.78907106	FALSE	0	DKK4	58958	0.21280992
42669	3.83529045	0.0		0.26073645	1.0	9	10	FALSE	KREMEN1	33.77777778	9	0		0	0.78190073	FALSE	0	KREMEN1	0	0.30707071
42662	3.806817	6.49E-6		0.26268665	0.8	10	10	FALSE	KREMEN2	32.7	10	0		0	0.784091	FALSE	0	KREMEN2	14972	0.25271318
42659	3.83508261	9.07E-6		0.26075058	0.8	11	10	FALSE	DKK2	30.81818182	11	0		0	0.78191672	FALSE	0	DKK2	65660	0.28016529
42650	3.49662267	7.188E-5		0.28599025	0.7037037	28	10	FALSE	MTMR2	94.92857143	28	0		0	0.8079521	FALSE	0	MTMR2	299396	0.17904313
42648	4.01091136	1.6811E-4		0.2493199	0.2	6	10	FALSE	PMP22	17.5	6	0	1.87E-59	0	0.76839143	FALSE	0	PMP22	483990	0.18262411
42645	3.95635457	4.295E-5		0.25275793	0.21428571	8	9	FALSE	GDAP1	14.625	8	0		0	0.77258811	FALSE	0	GDAP1	121566	0.14375
42640	4.30323184	9.0E-7		0.23238348	0.66666667	3	10	FALSE	SH3TC2	8.33333333	3	0	4.84E-100	0	0.74590524	FALSE	0	SH3TC2	3310	0.41666667
42599	3.19058506	2.8917E-4		0.31342214	0.96640022	122	9	FALSE	MLN	193.12295082	122	0		0	0.83149346	FALSE	0	MLN	1027562	0.12857174
42591	3.60241089	2.6E-6		0.27759188	0.61904762	7	9	FALSE	CAND1	199.14285714	7	0		0	0.79981455	FALSE	0	CAND1	11522	0.40447154
42587	3.97454016	3.497E-4		0.25160143	0.70909091	11	10	FALSE	EMC1	28.81818182	11	0		0	0.77118922	FALSE	0	EMC1	4511792	0.12475403
42585	2.9811909	6.5346E-4		0.33543642	0.45299145	118	9	FALSE	TUBA1A	94.59322034	118	0	8.08E-33	0	0.8476007	FALSE	0	TUBA1A	5073554	0.04317354
42572	3.9171776	0.0		0.25528585	1.0	5	10	FALSE	GRIK5	32.6	5	0	1.43E-103	0	0.77560172	FALSE	0	GRIK5	0	0.25669291
42564	3.54619142	6.571E-5		0.28199267	0.64822134	23	10	FALSE	GRIK3	328.17391304	23	0	1.96E-93	0	0.80413912	FALSE	0	GRIK3	437960	0.35478261
42531	4.69074093	5.5E-7		0.21318594	0.66666667	3	11	FALSE	PYCR2	9.0	3	0		0	0.71609685	FALSE	0	PYCR2	2748	0.5
42426	3.16813883	9.9066E-4		0.31564273	0.40124828	138	9	FALSE	RAB1B	85.94202899	138	0		0	0.83322009	FALSE	0	RAB1B	7281404	0.06765948
42412	3.30801205	1.7476E-4		0.30229636	0.5835206	90	10	FALSE	DCTN5	97.1	90	0		0	0.82246061	FALSE	0	DCTN5	2518854	0.10612022
42409	4.62932557	0.0		0.21601419	0.0	1	10	FALSE	FAM110B	11.0	1	0	4.91E-71	0	0.72082111	FALSE	0	FAM110B	0	0.0
42386	3.82874364	3.62E-6		0.26118228	0.4	5	10	FALSE	CHM	64.8	5	0		0	0.78240434	FALSE	0	CHM	11152	0.25816733
42354	4.0205757	7.0E-8		0.2487206	0.0	2	10	FALSE	TBC1D15	71.5	2	0		0	0.76764802	FALSE	0	TBC1D15	726	0.564
42301	3.83082199	8.106E-5		0.26104058	0.85	25	10	FALSE	NEK6	103.88	25	0	1.1E-129	0	0.78224446	FALSE	0	NEK6	2234324	0.38761194
42290	3.83082199	8.106E-5		0.26104058	0.85	25	10	FALSE	NEK7	103.88	25	0		0	0.78224446	FALSE	0	NEK7	2234324	0.38761194
42279	3.66829471	2.266E-5		0.27260623	0.79084967	18	10	FALSE	RAB18	98.66666667	18	0		0	0.79474656	FALSE	0	RAB18	105794	0.22424242
42271	3.2354775	3.5254E-4		0.30907339	0.27272727	23	8	FALSE	VDR	106.04347826	23	0	1.25E-39	0	0.82804019	FALSE	0	VDR	1391174	0.10193748
42259	4.21012158	9.9E-7		0.23752283	0.0	2	11	FALSE	ADARB2	33.0	2	0	5.66E-74	0	0.75306757	FALSE	0	ADARB2	2572	0.50793651
42178	3.57289826	0.0		0.27988482	1.0	6	10	FALSE	MASTL	161.83333333	6	0		0	0.80208475	FALSE	0	MASTL	0	0.38349131
42158	3.37368804	2.271E-5		0.29641152	0.40659341	14	10	FALSE	IGSF5	108.5	14	0		0	0.81740861	FALSE	0	IGSF5	212842	0.15601233
42148	3.50805362	3.47E-6		0.28505836	0.4	5	10	FALSE	PPP1R17	208.8	5	0		0	0.8070728	FALSE	0	PPP1R17	59340	0.43590814
42145	3.52707056	4.26E-6		0.2835214	0.33333333	4	9	FALSE	PPP6R2	136.75	4	0		0	0.80560996	FALSE	0	PPP6R2	33554	0.25901328
42126	3.45318508	1.5693E-4		0.28958772	0.45098039	18	9	FALSE	ANKHD1	64.77777778	18	0		0	0.81129346	FALSE	0	ANKHD1	849642	0.10895997
42115	4.1315598	6.5E-6		0.24203934	0.4	5	10	FALSE	NIF3L1	24.6	5	0		0	0.75911078	FALSE	0	NIF3L1	25938	0.44727273
42101	3.40143406	2.172E-5		0.29399365	0.55731225	23	10	FALSE	MOB4	73.7826087	23	0		0	0.8152743	FALSE	0	MOB4	338056	0.12721139
42094	3.58723891	1.807E-5		0.27876593	0.4	6	9	FALSE	NEFH	118.83333333	6	0		0	0.80098162	FALSE	0	NEFH	150740	0.39238411
42090	3.21365479	1.6664E-4		0.31117219	0.8861267	87	9	FALSE	SSR2	190.95402299	87	0		0	0.82971886	FALSE	0	SSR2	2209638	0.14553546
42073	3.8890159	3.112E-5		0.25713446	0.59090909	12	10	FALSE	TUSC3	51.75	12	0	8.15E-47	0	0.77776801	FALSE	0	TUSC3	283142	0.26403061
42055	3.93266133	0.0		0.25428073	1.0	3	10	FALSE	WDR83OS	68.0	3	0		0	0.77441067	FALSE	0	WDR83OS	0	0.55284553
42033	4.03325366	1.1108E-4		0.24793878	0.46969697	12	10	FALSE	ALG10	36.25	12	0		0	0.7666728	FALSE	0	ALG10	4863510	0.21075581
42013	3.34365582	7.683E-5		0.29907384	0.62277682	84	10	FALSE	ARFGAP1	105.42857143	84	0		0	0.81971878	FALSE	0	ARFGAP1	1407954	0.12967844
42009	3.14257508	0.00138228		0.31821038	0.52788606	116	9	FALSE	RPN2	164.29310345	116	0	4.72E-139	0	0.83518653	FALSE	0	RPN2	25645774	0.10730534
42004	3.83529045	3.92E-5		0.26073645	0.50909091	11	10	FALSE	MAGT1	59.36363636	11	0	9.21E-103	0	0.78190073	FALSE	0	MAGT1	264140	0.24734848
42001	3.18861062	5.4808E-4		0.31361622	0.62695418	106	9	FALSE	RPN1	177.01886792	106	0	2.04E-112	0	0.83164534	FALSE	0	RPN1	14675742	0.12752841
41994	3.34802037	1.659E-5		0.29868397	0.9306184	52	9	FALSE	SERPINF2	68.59615385	52	0		0	0.81938305	FALSE	0	SERPINF2	124144	0.0981347
41991	3.06131144	9.493E-4		0.32665739	0.4031746	91	9	FALSE	FGB	82.85714286	91	0		0	0.84143758	FALSE	0	FGB	4296792	0.04329004
41963	3.32172919	2.0029E-4		0.30104802	0.42631579	20	9	FALSE	CNOT2	71.3	20	0		0	0.82140545	FALSE	0	CNOT2	1624480	0.08594692
41960	3.39395199	8.846E-5		0.29464176	0.61666667	16	9	FALSE	CNOT3	76.3125	16	0		0	0.81584985	FALSE	0	CNOT3	1525286	0.10917382
41908	2.9412865	1.5073E-4		0.33998728	0.56672538	122	9	FALSE	PSME4	166.3442623	122	0		0	0.85067027	FALSE	0	PSME4	5029284	0.06992193
41892	3.33845994	8.3162E-4		0.29953931	0.18888889	36	9	FALSE	DDX6	74.52777778	36	0		0	0.82011847	FALSE	0	DDX6	3392916	0.06456587
41867	3.26280786	2.6869E-4		0.30648449	0.35497835	22	9	FALSE	CNOT6	74.81818182	22	0		0	0.82593786	FALSE	0	CNOT6	1216538	0.07935203
41865	4.37742908	0.0		0.22844459	0.0	1	10	FALSE	HOXB9	12.0	1	0	5.93E-57	0	0.74019776	FALSE	0	HOXB9	0	0.0
41854	2.98784163	5.574E-5		0.33468976	0.9306962	80	9	FALSE	FNBP1	152.6625	80	0	1.92E-104	0	0.84708911	FALSE	0	FNBP1	266564	0.06387029
41833	3.37753299	2.1483E-4		0.29607409	0.45454545	12	9	FALSE	BTG2	73.16666667	12	0		0	0.81711285	FALSE	0	BTG2	682102	0.1168
41824	3.57809415	4.477E-5		0.27947839	0.4	11	9	FALSE	CPEB3	59.63636364	11	0		0	0.80168507	FALSE	0	CPEB3	208662	0.14643977
41810	3.12470124	1.8626E-4		0.3200306	0.59391313	143	9	FALSE	NOC4L	153.02797203	143	0		0	0.83656144	FALSE	0	NOC4L	2557824	0.08674262
41809	3.87966331	4.81E-6		0.25775433	0.33333333	7	9	FALSE	CCRN4L	40.71428571	7	0		0	0.77848744	FALSE	0	CCRN4L	20004	0.19599724
41802	4.18403824	6.49E-6		0.23900355	0.6	5	10	FALSE	PDE12	17.6	5	0		0	0.75507398	FALSE	0	PDE12	67118	0.51176471
41797	4.23828328	0.0		0.23594459	1.0	5	10	FALSE	ANGEL2	20.2	5	0		0	0.75090129	FALSE	0	ANGEL2	0	0.63125
41785	3.86230905	4.0E-7		0.25891248	0.95833333	16	10	FALSE	SUPV3L1	90.625	16	0		0	0.77982238	FALSE	0	SUPV3L1	9452	0.42151163
41783	3.04852956	3.2145E-4		0.328027	0.52157812	119	9	FALSE	EXOSC3	156.5210084	119	0	3.2E-126	0	0.8424208	FALSE	0	EXOSC3	5522632	0.08307909
41779	3.12615608	9.893E-5		0.31988166	0.60771322	109	9	FALSE	C1D	166.99082569	109	0		0	0.83644953	FALSE	0	C1D	2265216	0.10333023
41775	3.43468773	3.556E-5		0.29114728	0.61333333	25	9	FALSE	DIS3	87.04	25	0		0	0.81271633	FALSE	0	DIS3	326434	0.12523741
41772	3.07066403	1.9043E-4		0.32566246	0.53919835	117	9	FALSE	EXOSC1	158.4957265	117	0		0	0.84071815	FALSE	0	EXOSC1	4262372	0.08670445
41769	3.0686896	2.0622E-4		0.32587199	0.53732782	121	9	FALSE	EXOSC2	159.14049587	121	0		0	0.84087003	FALSE	0	EXOSC2	4495834	0.08663065
41709	3.04271017	4.3585E-4		0.32865437	0.49895052	116	8	FALSE	ELL	142.26724138	116	0		0	0.84286845	FALSE	0	ELL	5234502	0.0682992
41707	3.02514808	5.9389E-4		0.33056233	0.43542857	126	9	FALSE	CCNT2	116.52380952	126	0		0	0.84421938	FALSE	0	CCNT2	6742016	0.05345129
41694	3.72513769	4.0401E-4		0.26844645	0.34285714	15	10	FALSE	ELP6	81.53333333	15	0		0	0.79037402	FALSE	0	ELP6	5509732	0.31550388
41681	3.01787384	8.5705E-4		0.33135911	0.40575455	131	9	FALSE	CCNT1	114.14503817	131	0		0	0.84477894	FALSE	0	CCNT1	8349934	0.05176646
41677	3.47344903	4.2184E-4		0.28789828	0.54512195	41	9	FALSE	ELP3	72.31707317	41	0		0	0.80973469	FALSE	0	ELP3	4084466	0.09882887
41576	3.62807856	4.51E-6		0.27562799	0.93548387	31	9	FALSE	EAF2	71.5483871	31	0		0	0.79784011	FALSE	0	EAF2	14682	0.17702012
41573	3.38023485	4.155E-5		0.29583743	0.69208861	80	9	FALSE	ELL3	123.1	80	0		0	0.81690501	FALSE	0	ELL3	1164422	0.13026455
41563	3.34989089	6.581E-5		0.29851719	0.70582751	66	9	FALSE	COBRA1	142.54545455	66	0		0	0.81923916	FALSE	0	COBRA1	1621348	0.12818836
41561	3.38023485	4.155E-5		0.29583743	0.69208861	80	9	FALSE	KIAA0947	123.1	80	0		0	0.81690501	FALSE	0	KIAA0947	1164422	0.13026455
41550	3.34989089	6.581E-5		0.29851719	0.70582751	66	9	FALSE	TH1L	142.54545455	66	0		0	0.81923916	FALSE	0	TH1L	1621348	0.12818836
41544	3.59077211	2.054E-5		0.27849164	0.79322638	34	9	FALSE	AFF4	66.26470588	34	0		0	0.80070984	FALSE	0	AFF4	88462	0.15702537
41528	3.38293671	7.562E-5		0.29560116	0.6702509	63	9	FALSE	RTF1	137.0	63	0		0	0.81669718	FALSE	0	RTF1	1643060	0.14636752
41519	3.28837161	1.9286E-4		0.30410188	0.50810015	98	9	FALSE	ZC3H8	119.37755102	98	0		0	0.82397141	FALSE	0	ZC3H8	2437580	0.09318294
41515	3.73854307	2.354E-5		0.26748388	0.0	3	10	FALSE	PDCL2	59.0	3	0		0	0.78934284	FALSE	0	PDCL2	223122	0.33526012
41508	4.08521251	1.38E-6		0.24478531	0.61818182	11	10	FALSE	EXOC3L1	36.0	11	0		0	0.76267596	FALSE	0	EXOC3L1	10330	0.36549165
41502	4.04769822	1.86E-6		0.24705399	0.83636364	11	10	FALSE	EXOC6B	34.36363636	11	0		0	0.76556168	FALSE	0	EXOC6B	23448	0.40427807
41497	4.08521251	1.38E-6		0.24478531	0.61818182	11	10	FALSE	EXOC3L2	36.0	11	0		0	0.76267596	FALSE	0	EXOC3L2	10330	0.36549165
41494	4.14226333	0.0		0.24141391	1.0	3	10	FALSE	ANXA3	55.0	3	0	3.07E-101	0	0.75828744	FALSE	0	ANXA3	0	0.57894737
41490	3.361114	1.8937E-4		0.29752041	0.43859649	39	9	FALSE	STXBP3	69.8974359	39	0		0	0.81837585	FALSE	0	STXBP3	1723872	0.0913692
41487	4.08521251	1.38E-6		0.24478531	0.61818182	11	10	FALSE	TNFAIP2	36.0	11	0		0	0.76267596	FALSE	0	TNFAIP2	10330	0.36549165
41480	3.4339603	6.77E-6		0.29120896	0.52865762	52	9	FALSE	IFNA10	83.13461538	52	0		0	0.81277228	FALSE	0	IFNA10	95596	0.1153046
41476	3.60168347	2.0026E-4		0.27764794	0.53058321	38	10	FALSE	ALOX5	49.47368421	38	0		0	0.7998705	FALSE	0	ALOX5	1359936	0.12917411
41455	4.34261665	1.2097E-4		0.23027591	0.22222222	10	10	FALSE	DHDH	21.5	10	0		0	0.74287564	FALSE	0	DHDH	427052	0.18521739
41440	3.92704978	4.7342E-4		0.25464409	0.34482759	30	9	FALSE	AKR1C1	39.9	30	0	3.98E-75	0	0.77484232	FALSE	0	AKR1C1	2840950	0.16406036
41435	3.43915619	1.7956E-4		0.290769	0.42486206	79	9	FALSE	NT5C	51.4556962	79	0		0	0.8123726	FALSE	0	NT5C	4528042	0.10270598
41423	4.73698431	6.6767E-4		0.21110477	0.25	9	10	FALSE	CKLF	9.55555556	9	0	7.87E-116	0	0.71253967	FALSE	0	CKLF	3464306	0.20772947
41417	3.96227788	5.175E-5		0.25238008	0.48717949	27	10	FALSE	SRD5A1	37.44444444	27	0	3.1E-132	0	0.77213247	FALSE	0	SRD5A1	302476	0.21770026
41386	4.07814611	1.47E-6		0.24520946	0.58181818	11	9	FALSE	ECH1	33.45454545	11	0		0	0.76321953	FALSE	0	ECH1	9004	0.2780303
41303	3.6382625	1.6835E-4		0.27485647	0.08888889	10	10	FALSE	DHRS4	69.8	10	0		0	0.79705673	FALSE	0	DHRS4	1623526	0.20625
41254	3.29658111	4.538E-5		0.30334458	0.94571204	124	9	FALSE	HNRNPA0	166.9516129	124	0		0	0.82333991	FALSE	0	HNRNPA0	1101776	0.15387245
41238	4.65925387	5.05E-6		0.21462664	0.0	4	11	FALSE	KCNA7	27.0	4	0		0	0.71851893	FALSE	0	KCNA7	8650	0.65
41227	4.09311026	6.6E-7		0.24431299	0.0	2	10	FALSE	PHLDB2	69.5	2	0	6.56E-81	0	0.76206844	FALSE	0	PHLDB2	2646	0.5
41220	3.2213447	9.1228E-4		0.31042937	0.24024024	37	9	FALSE	MOCS3	136.86486486	37	0	1.44E-109	0	0.82912733	FALSE	0	MOCS3	3566528	0.1061162
41219	3.81627351	1.242E-5		0.26203573	0.2	5	10	FALSE	CLASRP	58.8	5	0	2.78E-66	0	0.78336358	FALSE	0	CLASRP	54870	0.27904762
41217	2.94627455	9.5776E-4		0.33941168	0.46505593	150	9	FALSE	CLASP1	114.50666667	150	0		0	0.85028657	FALSE	0	CLASP1	6032124	0.04696746
41212	3.10994492	2.1051E-4		0.3215491	0.81585082	78	9	FALSE	CLASP2	131.52564103	78	0		0	0.83769654	FALSE	0	CLASP2	1535450	0.08093886
41209	3.05445287	0.00273235		0.32739088	0.11790841	133	9	FALSE	RHOB	46.45112782	133	0	8.71E-32	0	0.84196516	FALSE	0	RHOB	25244952	0.02690823
41200	3.31840382	0.0019094		0.3013497	0.19230769	65	10	FALSE	STX1A	53.83076923	65	0		0	0.82166124	FALSE	0	STX1A	10185846	0.05765513
41192	3.56520835	6.762E-5		0.28048852	0.22222222	10	9	FALSE	MPP6	108.9	10	0		0	0.80267628	FALSE	0	MPP6	696598	0.18593482
41170	3.50036371	7.9326E-4		0.2856846	0.23225806	31	10	FALSE	RAB3A	30.74193548	31	0		0	0.80766433	FALSE	0	RAB3A	2547324	0.06712783
41169	3.46368076	1.4689E-4		0.28871021	0.31428571	21	9	FALSE	LIN7B	54.66666667	21	0		0	0.8104861	FALSE	0	LIN7B	569432	0.09719039
41117	3.33544633	5.029E-5		0.29980995	0.0	6	9	FALSE	MPP2	128.5	6	0	2.07E-94	0	0.82035028	FALSE	0	MPP2	292936	0.1739427
41114	3.03574769	0.00303395		0.32940814	0.10999896	139	9	FALSE	RHOC	46.12230216	139	0		0	0.84340402	FALSE	0	RHOC	26482540	0.02562975
41044	2.97391666	3.4819E-4		0.3362569	0.90123457	81	9	FALSE	SYT9	151.90123457	81	0		0	0.84816026	FALSE	0	SYT9	1955950	0.06090667
40971	3.6506287	5.15E-6		0.27392542	0.8	15	10	FALSE	PPFIA4	45.2	15	0		0	0.79610548	FALSE	0	PPFIA4	18294	0.16258993
40969	2.98659462	8.4805E-4		0.33482951	0.776907	88	9	FALSE	SLC18A3	139.69318182	88	0		0	0.84718503	FALSE	0	SLC18A3	4279856	0.05808448
40948	3.117427	1.2367E-4		0.32077736	0.59756098	41	9	FALSE	ERC1	108.19512195	41	0		0	0.837121	FALSE	0	ERC1	725044	0.06629182
40938	3.08999273	4.155E-4		0.32362536	0.95975344	197	9	FALSE	ASB9	217.52791878	197	0	1.5E-122	0	0.83923133	FALSE	0	ASB9	2284636	0.12566018
40937	3.77439468	5.18E-6		0.26494315	0.33333333	4	9	FALSE	CKM	69.25	4	0	5.58E-86	0	0.78658502	FALSE	0	CKM	18838	0.25461255
40872	4.12314247	6.57E-6		0.24253346	0.83333333	16	10	FALSE	PEX12	19.75	16	0		0	0.75975827	FALSE	0	PEX12	82224	0.18457944
40857	4.07326198	1.218E-5		0.24550348	0.78787879	12	10	FALSE	PEX11B	20.08333333	12	0		0	0.76359523	FALSE	0	PEX11B	56412	0.22314815
40853	3.15660397	5.8606E-4		0.31679615	0.54336735	49	9	FALSE	MCM8	146.34693878	49	0		0	0.83410739	FALSE	0	MCM8	3956456	0.09404019
40848	3.19796321	6.2853E-4		0.31269903	0.2382949	54	9	FALSE	PLA2G4E	72.59259259	54	0		0	0.83092591	FALSE	0	PLA2G4E	7964180	0.05708541
40842	4.21427829	0.0		0.23728855	1.0	2	10	FALSE	RNASEH2C	19.0	2	0		0	0.75274782	FALSE	0	RNASEH2C	0	0.52777778
40804	3.29273615	6.824E-5		0.30369879	0.88372093	129	9	FALSE	SRRM2	161.45736434	129	0	4.46E-43	0	0.82363568	FALSE	0	SRRM2	1285950	0.14853483
40802	3.81907929	9.16E-6		0.26184322	0.19444444	9	10	FALSE	ZC3H18	70.77777778	9	0		0	0.78314775	FALSE	0	ZC3H18	33336	0.25750203
40792	3.69323496	1.273E-5		0.27076533	0.3	5	10	FALSE	ACIN1	78.6	5	0		0	0.79282808	FALSE	0	ACIN1	56102	0.2900369
40788	3.48664658	2.227E-5		0.28680854	0.77979431	58	9	FALSE	SNRNP35	173.46551724	58	0		0	0.80871949	FALSE	0	SNRNP35	1101682	0.2003066
40784	3.72409851	3.54E-6		0.26852136	0.55128205	13	10	FALSE	NCBP2L	103.38461538	13	0		0	0.79045396	FALSE	0	NCBP2L	26690	0.22043628
40778	4.01569157	1.8E-7		0.24902311	0.33333333	3	9	FALSE	C16orf80	51.33333333	3	0		0	0.76802373	FALSE	0	C16orf80	1792	0.36690647
40773	3.59170737	1.589E-5		0.27841912	0.66666667	12	10	FALSE	AUP1	61.41666667	12	0		0	0.80063789	FALSE	0	AUP1	37996	0.11863314
40767	3.34126572	8.586E-5		0.29928778	0.46630484	67	9	FALSE	PHF21A	146.02985075	67	0	1.27E-41	0	0.81990264	FALSE	0	PHF21A	915250	0.14840432
40742	3.23423049	1.3046E-4		0.30919256	0.36190476	21	9	FALSE	KHSRP	122.80952381	21	0		0	0.82813612	FALSE	0	KHSRP	817436	0.12078178
40741	3.96508365	2.2E-7		0.25220149	0.0	3	9	FALSE	CIRBP	50.66666667	3	0	6.94E-51	0	0.77191664	FALSE	0	CIRBP	666	0.3547619
40726	3.18705185	6.5068E-4		0.3137696	0.57812808	175	9	FALSE	SRSF1	140.24	175	0		0	0.83176524	FALSE	0	SRSF1	13458880	0.0993905
40723	3.64044477	3.5309E-4		0.27469171	0.49393939	45	9	FALSE	MFAP1	100.4	45	0		0	0.79688886	FALSE	0	MFAP1	3637686	0.21717172
40720	3.80130936	1.785E-5		0.26306725	0.61823362	27	10	FALSE	RBM25	114.66666667	27	0		0	0.78451466	FALSE	0	RBM25	221970	0.25595238
40716	3.1074509	3.3834E-4		0.32180718	0.68779376	119	9	FALSE	RSRC1	183.05042017	119	0		0	0.83788839	FALSE	0	RSRC1	3068784	0.10129608
40713	3.74851917	1.1615E-4		0.26677201	0.57894737	20	10	FALSE	LUC7L	120.15	20	0	5.09E-39	0	0.78857545	FALSE	0	LUC7L	994028	0.25010417
40711	4.30728463	8.41E-6		0.23216483	0.06666667	6	10	FALSE	PNISR	10.83333333	6	0	2.58E-81	0	0.74559349	FALSE	0	PNISR	17294	0.1918239
40707	3.67297101	6.758E-5		0.27225916	0.24242424	12	9	FALSE	RBM39	79.5	12	0		0	0.79438685	FALSE	0	RBM39	318350	0.17951625
40698	3.36599813	1.0E-8		0.2970887	0.66666667	4	9	FALSE	NRIP2	295.25	4	0		0	0.81800014	FALSE	0	NRIP2	140	0.3009684
40694	4.26197651	1.79E-6		0.23463292	0.33333333	3	10	FALSE	ARGLU1	54.33333333	3	0	2.37E-41	0	0.74907873	FALSE	0	ARGLU1	16354	0.38028169
40681	4.33336797	0.0		0.23076739	0.66666667	3	11	FALSE	GDF6	30.33333333	3	0		0	0.74358708	FALSE	0	GDF6	8	0.64539007
40676	4.33336797	0.0		0.23076739	0.66666667	3	11	FALSE	BMP8A	30.33333333	3	0		0	0.74358708	FALSE	0	BMP8A	8	0.64539007
40670	4.29637327	1.2101E-4		0.23275445	0.5	5	11	FALSE	GDF7	24.2	5	0		0	0.74643283	FALSE	0	GDF7	988522	0.45283019
40667	4.33336797	0.0		0.23076739	0.66666667	3	11	FALSE	BMP8B	30.33333333	3	0		0	0.74358708	FALSE	0	BMP8B	8	0.64539007
40666	3.95188611	5.002E-5		0.25304373	0.30769231	13	10	FALSE	AMHR2	22.92307692	13	0		0	0.77293184	FALSE	0	AMHR2	303044	0.16676025
40643	3.34136964	6.848E-5		0.29927847	0.13888889	9	9	FALSE	SOX9	183.66666667	9	0	7.75E-159	0	0.81989464	FALSE	0	SOX9	418492	0.18198854
40630	3.19952198	2.1378E-4		0.31254669	0.80813008	165	9	FALSE	NPY	190.7030303	165	0	5.61E-81	0	0.830806	FALSE	0	NPY	2587034	0.13142869
40621	2.9700717	5.4354E-4		0.33669221	0.25122807	76	8	FALSE	CCL2	124.97368421	76	0	2.48E-23	0	0.84845602	FALSE	0	CCL2	3571550	0.05867309
40615	3.22217604	0.00128131		0.31034928	0.16507937	36	9	FALSE	CRP	70.25	36	0		0	0.82906338	FALSE	0	CRP	7329650	0.05709124
40607	3.35383976	3.28E-6		0.29816571	0.52777778	9	9	FALSE	RETN	135.11111111	9	0		0	0.8189354	FALSE	0	RETN	35872	0.15388509
40602	4.40891614	3.72E-6		0.22681311	0.5	4	11	FALSE	RSPH6A	14.75	4	0		0	0.73777568	FALSE	0	RSPH6A	7466	0.3372093
40594	3.95074301	5.223E-5		0.25311694	0.13888889	9	10	FALSE	DMWD	17.0	9	0		0	0.77301977	FALSE	0	DMWD	249284	0.1754386
40592	4.10267068	0.0		0.24374367	0.0	1	10	FALSE	TBC1D17	85.0	1	0	6.34E-51	0	0.76133302	FALSE	0	TBC1D17	0	0.0
40580	2.99625896	0.00118759		0.33374952	0.50676983	188	8	FALSE	XAB2	157.38297872	188	0		0	0.84644162	FALSE	0	XAB2	14083646	0.07041744
40575	3.31351969	1.6393E-4		0.30179389	0.59094916	83	9	FALSE	SNAPC4	134.38554217	83	0		0	0.82203695	FALSE	0	SNAPC4	1489832	0.12970414
40573	3.86885587	3.703E-5		0.25847435	0.46666667	6	9	FALSE	CCDC130	98.5	6	0	2.16E-61	0	0.77931878	FALSE	0	CCDC130	356782	0.366171
40552	3.75288372	7.2152E-4		0.26646176	0.34285714	15	10	FALSE	NAA25	16.86666667	15	0		0	0.78823971	FALSE	0	NAA25	2521294	0.09710983
40529	3.39883612	8.1674E-4		0.29421836	0.43809524	15	9	FALSE	AES	71.0	15	0		0	0.81547414	FALSE	0	AES	3632690	0.11163522
40525	3.58006859	4.663E-5		0.27932426	0.0	3	9	FALSE	ETV6	99.66666667	3	0		0	0.80153319	FALSE	0	ETV6	113342	0.3367463
40483	3.50150681	4.755E-5		0.28559133	0.84057971	24	9	FALSE	ZNF217	86.20833333	24	0	2.85E-55	0	0.8075764	FALSE	0	ZNF217	165040	0.15277778
40455	2.9853476	2.7691E-4		0.33496937	0.91645732	202	9	FALSE	UBE3A	219.82178218	202	0		0	0.84728095	FALSE	0	UBE3A	1396640	0.09861457
40405	3.1327029	2.6E-4		0.31921316	0.53410894	62	9	FALSE	AXIN2	144.12903226	62	0	7.9E-103	0	0.83594593	FALSE	0	AXIN2	2915796	0.09796934
40343	5.395199	0.0		0.18534997	1.0	2	11	FALSE	ANXA8L2	5.0	2	0		0	0.66190777	FALSE	0	ANXA8L2	0	1.0
40336	4.00675465	3.799E-5		0.24957855	0.46666667	6	9	FALSE	HLF	15.0	6	0	7.25E-86	0	0.76871118	FALSE	0	HLF	248862	0.23177083
40312	3.25875507	4.5758E-4		0.30686565	0.47855856	75	9	FALSE	CDC73	126.86666667	75	0		0	0.82624961	FALSE	0	CDC73	4384504	0.10013154
40261	3.82884755	2.354E-5		0.26117519	0.11111111	9	10	FALSE	C9orf172	27.55555556	9	0	1.19E-97	0	0.78239634	FALSE	0	C9orf172	69032	0.13960114
40252	4.25761197	9.78E-5		0.23487345	0.0	6	10	FALSE	SGTB	9.83333333	6	0		0	0.74941446	FALSE	0	SGTB	403380	0.18402778
40250	4.87332433	3.5E-7		0.20519874	0.0	2	11	FALSE	SCRT2	6.5	2	0		0	0.70205197	FALSE	0	SCRT2	1866	0.61111111
40240	3.64283487	2.3118E-4		0.27451148	0.56410256	13	10	FALSE	MEST	33.69230769	13	0	8.93E-129	0	0.79670501	FALSE	0	MEST	1444276	0.10375119
40239	4.64273096	0.0		0.21539047	0.0	1	11	FALSE	ZIM2	13.0	1	0		0	0.71978993	FALSE	0	ZIM2	0	0.0
40207	3.77584953	1.35E-6		0.26484106	0.90598291	27	10	FALSE	NSUN5	149.44444444	27	0		0	0.78647311	FALSE	0	NSUN5	17686	0.38807119
40200	3.90553881	0.0		0.25604662	1.0	10	10	FALSE	PRMT2	161.8	10	0		0	0.77649701	FALSE	0	PRMT2	0	0.47309942
40181	2.96144653	4.7776E-4		0.33767282	0.5351412	203	9	FALSE	RPL12	159.05418719	203	0	8.92E-46	0	0.8491195	FALSE	0	RPL12	9718036	0.06811742
40160	2.96310922	0.00193469		0.33748334	0.32689655	175	9	FALSE	RANBP2	118.31428571	175	0		0	0.8489916	FALSE	0	RANBP2	22499004	0.04959808
40157	3.41556687	3.3235E-4		0.29277717	0.2	25	9	FALSE	IPO5	69.6	25	0		0	0.81418716	FALSE	0	IPO5	1449800	0.08116686
40150	3.6770238	2.45E-6		0.27195908	0.68131868	14	9	FALSE	PRMT8	155.28571429	14	0		0	0.79407509	FALSE	0	PRMT8	40778	0.25943622
40134	3.41068274	2.356E-5		0.29319643	0.2722323	58	9	FALSE	IL27RA	70.93103448	58	0	8.0E-87	0	0.81456287	FALSE	0	IL27RA	655944	0.12357323
40130	3.01434064	6.8364E-4		0.33174751	0.24779614	121	9	FALSE	IFNG	87.95041322	121	0		0	0.84505072	FALSE	0	IFNG	5040490	0.04415181
40124	3.55294607	4.0E-8		0.28145657	0.88461538	13	9	FALSE	EBI3	106.15384615	13	0		0	0.80361953	FALSE	0	EBI3	372	0.260181
40120	3.5531539	2.0E-8		0.2814401	0.96363636	11	9	FALSE	IL27	114.09090909	11	0		0	0.80360355	FALSE	0	IL27	194	0.27963458
40109	3.43375247	1.0874E-4		0.29122658	0.25	8	9	FALSE	GDE1	75.875	8	0		0	0.81278827	FALSE	0	GDE1	385384	0.13337743
40108	3.9982334	2.45E-6		0.25011046	0.5	4	10	FALSE	FSD1	16.75	4	0		0	0.76936666	FALSE	0	FSD1	5462	0.3
40099	3.16845059	5.3388E-4		0.31561168	0.68579235	61	9	FALSE	TIMP3	70.59016393	61	0	3.63E-22	0	0.83319611	FALSE	0	TIMP3	2090868	0.05792888
40093	3.29200873	2.0062E-4		0.3037659	0.14102564	13	9	FALSE	VMP1	83.07692308	13	0		0	0.82369164	FALSE	0	VMP1	590384	0.10078608
40091	3.9982334	2.45E-6		0.25011046	0.5	4	10	FALSE	FSD1L	16.75	4	0		0	0.76936666	FALSE	0	FSD1L	5462	0.3
40086	2.79122935	0.00283713		0.35826508	0.22567203	371	8	FALSE	POLR2D	137.00269542	371	0	1.85E-141	0	0.86221313	FALSE	0	POLR2D	73589048	0.04260034
40079	3.19016939	7.015E-5		0.31346298	0.79487179	52	8	FALSE	MED28	92.88461538	52	0		0	0.83152543	FALSE	0	MED28	947050	0.07798876
40045	3.17489348	2.5709E-4		0.3149712	0.51677019	70	8	FALSE	MED17	74.37142857	70	0		0	0.8327005	FALSE	0	MED17	2428214	0.06156575
40020	3.19453393	5.44E-5		0.31303471	0.79034691	52	8	FALSE	MED31	100.23076923	52	0		0	0.8311897	FALSE	0	MED31	908324	0.08677989
40003	2.78437078	0.00322764		0.35914757	0.21969538	379	8	FALSE	POLR2J	136.51978892	379	0		0	0.86274071	FALSE	0	POLR2J	75992498	0.04185156
39988	2.94762548	0.00141358		0.33925613	0.28213352	184	8	FALSE	POLR1A	163.5	184	0	1.48E-86	0	0.85018266	FALSE	0	POLR1A	29534232	0.06904561
39963	3.13893796	1.2392E-4		0.31857909	0.49326923	65	9	FALSE	TADA2B	178.50769231	65	0		0	0.83546631	FALSE	0	TADA2B	2075326	0.10205392
39922	3.22415047	1.2531E-4		0.31015922	0.59574468	48	9	FALSE	MAPKAPK3	181.33333333	48	0	9.06E-116	0	0.8289115	FALSE	0	MAPKAPK3	2646550	0.16481061
39917	3.05133534	3.3806E-4		0.32772537	0.45961538	65	9	FALSE	NFKB2	156.06153846	65	0		0	0.84220497	FALSE	0	NFKB2	2725074	0.07973743
39915	3.45713395	6.88E-6		0.28925694	0.41535615	47	9	FALSE	IL11	73.25531915	47	0		0	0.8109897	FALSE	0	IL11	56122	0.14392008
39888	3.23048945	6.805E-5		0.30955062	0.32763533	27	9	FALSE	MAP4K4	88.66666667	27	0		0	0.82842389	FALSE	0	MAP4K4	411304	0.09029192
39871	2.95864076	7.7897E-4		0.33799305	0.18814277	58	9	FALSE	TGFBR2	129.84482759	58	0		0	0.84933533	FALSE	0	TGFBR2	5807542	0.05625859
39868	3.45401642	7.61E-6		0.28951802	0.57142857	8	9	FALSE	NR2C2	85.625	8	0		0	0.81122951	FALSE	0	NR2C2	34176	0.20904645
39857	3.58879767	7.269E-5		0.27864485	0.45833333	16	10	FALSE	ARHGAP6	104.9375	16	0	8.1E-61	0	0.80086172	FALSE	0	ARHGAP6	456588	0.23357461
39854	4.17624441	1.162E-5		0.23944959	0.16666667	4	10	FALSE	HCCS	15.5	4	0		0	0.75567351	FALSE	0	HCCS	27352	0.25862069
39845	3.83892757	3.397E-5		0.26048942	0.59917184	70	10	FALSE	NDUFA6	52.11428571	70	0		0	0.78162096	FALSE	0	NDUFA6	268218	0.20598532
39822	3.92943988	2.28E-6		0.2544892	0.0	2	10	FALSE	MYOM2	50.5	2	0		0	0.77465847	FALSE	0	MYOM2	4442	0.5
39806	4.21012158	4.61E-6		0.23752283	0.0	3	10	FALSE	POU2AF1	26.66666667	3	0		0	0.75306757	FALSE	0	POU2AF1	17954	0.33333333
39801	3.32754858	4.0703E-4		0.30052153	0.19159102	92	10	FALSE	RHOH	35.43478261	92	0		0	0.8209578	FALSE	0	RHOH	7004040	0.03776537
39785	3.12064845	2.2531E-4		0.32044622	0.34040816	50	10	FALSE	BTK	114.9	50	0	2.88E-41	0	0.8368732	FALSE	0	BTK	1980768	0.07360666
39715	3.36080224	2.0E-7		0.297548	0.90643275	19	10	FALSE	PIK3AP1	153.21052632	19	0	1.16E-57	0	0.81839983	FALSE	0	PIK3AP1	714	0.1659919
39710	3.18923413	1.045E-4		0.3135549	0.14545455	11	9	FALSE	TGM2	207.81818182	11	0		0	0.83159737	FALSE	0	TGM2	550288	0.1427054
39706	3.86989504	4.0E-8		0.25840494	0.66666667	4	10	FALSE	MRVI1	71.0	4	0	1.3E-83	0	0.77923884	FALSE	0	MRVI1	156	0.48965517
39684	3.2654058	1.079E-5		0.30624065	0.67	25	10	FALSE	DAPP1	135.68	25	0	3.0E-37	0	0.82573802	FALSE	0	DAPP1	86928	0.11130435
39674	4.01101528	3.5716E-4		0.24931344	0.325	16	10	FALSE	PIGA	15.125	16	0		0	0.76838344	FALSE	0	PIGA	2252478	0.10791367
39670	4.47687831	1.747E-5		0.22336993	0.0	2	10	FALSE	TMEM114	23.0	2	0		0	0.73254782	FALSE	0	TMEM114	56778	0.5
39668	4.47542346	8.09E-6		0.22344254	0.0	2	11	FALSE	LIM2	9.5	2	0		0	0.73265973	FALSE	0	LIM2	39250	0.5
39660	3.69500156	3.07E-6		0.27063588	0.71428571	8	10	FALSE	PDC	341.625	8	0		0	0.79269219	FALSE	0	PDC	30478	0.44366883
39651	3.84308428	1.052E-5		0.26020767	0.33333333	4	10	FALSE	RABAC1	67.25	4	0		0	0.78130121	FALSE	0	RABAC1	21814	0.29495614
39643	4.50005196	0.0		0.22221966	0.0	1	8	FALSE	CNFN	13.0	1	0		0	0.73076523	FALSE	0	CNFN	0	0.0
39636	3.98586719	2.656E-5		0.25088643	0.0	2	10	FALSE	ZNRF4	118.0	2	0		0	0.77031791	FALSE	0	ZNRF4	112282	0.5
39628	5.10111192	0.0		0.19603569	0.0	1	12	FALSE	RAB3D	11.0	1	0		0	0.68452985	FALSE	0	RAB3D	0	0.0
39626	4.4720981	0.0		0.22360869	1.0	2	11	FALSE	DENND1B	17.5	2	0		0	0.73291553	FALSE	0	DENND1B	0	0.546875
39624	5.10111192	0.0		0.19603569	0.0	1	12	FALSE	DENND2D	11.0	1	0	1.47E-47	0	0.68452985	FALSE	0	DENND2D	0	0.0
39619	5.10111192	0.0		0.19603569	0.0	1	12	FALSE	DENND1C	11.0	1	0	2.64E-35	0	0.68452985	FALSE	0	DENND1C	0	0.0
39617	5.10111192	0.0		0.19603569	0.0	1	12	FALSE	DENND2A	11.0	1	0	7.39E-86	0	0.68452985	FALSE	0	DENND2A	0	0.0
39614	4.10121584	8.7599E-4		0.24383013	0.05454545	11	11	FALSE	RAB35	10.54545455	11	0		0	0.76144494	FALSE	0	RAB35	3285598	0.10204082
39609	3.2654058	3.213E-4		0.30624065	0.35282258	32	8	FALSE	NPAS2	82.84375	32	0		0	0.82573802	FALSE	0	NPAS2	2063078	0.07510766
39607	4.18310298	1.596E-5		0.23905699	0.33333333	3	9	FALSE	DBP	22.66666667	3	0		0	0.75514592	FALSE	0	DBP	77284	0.50757576
39595	3.94928816	4.0E-8		0.25321019	0.0	2	10	FALSE	VPREB3	70.0	2	0		0	0.77313168	FALSE	0	VPREB3	292	0.54761905
39593	3.19754754	7.7613E-4		0.31273968	0.14663257	69	9	FALSE	RRAS	71.79710145	69	0	9.4E-24	0	0.83095788	FALSE	0	RRAS	6015400	0.05957063
39590	3.27901902	1.4261E-4		0.30496926	0.14587738	44	10	FALSE	RRAS2	74.56818182	44	0		0	0.82469084	FALSE	0	RRAS2	1472706	0.07727273
39587	3.79237244	5.45E-6		0.26368718	0.1	5	10	FALSE	RASIP1	59.0	5	0	7.83E-41	0	0.78520212	FALSE	0	RASIP1	13482	0.26912442
39585	3.78998233	3.97E-6		0.26385347	0.3	5	10	FALSE	TNIK	51.2	5	0		0	0.78538597	FALSE	0	TNIK	10904	0.28700565
39580	3.39769303	1.906E-5		0.29431735	0.05833333	16	10	FALSE	FGF14	91.75	16	0		0	0.81556207	FALSE	0	FGF14	110360	0.17152256
39574	2.76140497	0.00207357		0.3621345	0.17668064	114	9	FALSE	RAF1	134.45614035	114	0		0	0.86450731	FALSE	0	RAF1	13593976	0.0377955
39569	3.88569053	6.57E-6		0.25735451	0.81818182	11	10	FALSE	ARHGAP29	100.27272727	11	0		0	0.77802381	FALSE	0	ARHGAP29	20876	0.43557312
39568	3.66486543	2.475E-5		0.27286132	0.07575758	12	10	FALSE	RAP2A	21.0	12	0		0	0.79501035	FALSE	0	RAP2A	221270	0.11263736
39556	3.68471371	1.9E-7		0.27139151	0.58181818	11	10	FALSE	DIP2B	85.54545455	11	0		0	0.79348356	FALSE	0	DIP2B	1980	0.26649674
39552	3.60386574	1.2053E-4		0.27747982	0.32063492	36	9	FALSE	ACAD8	44.83333333	36	0		0	0.79970264	FALSE	0	ACAD8	889538	0.10744738
39535	4.4321937	2.5E-7		0.22562191	0.0952381	7	10	FALSE	ENSG00000268083	26.0	7	0		0	0.7359851	FALSE	0	ENSG00000268083	4004	0.58116883
39508	3.59066819	9.48E-6		0.2784997	0.6025641	13	10	FALSE	HMGCLL1	73.61538462	13	0		0	0.80071783	FALSE	0	HMGCLL1	51400	0.18384615
39503	3.68471371	1.9E-7		0.27139151	0.58181818	11	10	FALSE	DIP2A	85.54545455	11	0		0	0.79348356	FALSE	0	DIP2A	1980	0.26649674
39467	4.01506807	1.876E-5		0.24906178	0.60869565	24	10	FALSE	CRYL1	32.95833333	24	0		0	0.76807169	FALSE	0	CRYL1	64224	0.22091723
39461	3.64304271	4.569E-5		0.27449582	0.39962121	33	9	FALSE	ACOX2	45.72727273	33	0	7.93E-34	0	0.79668902	FALSE	0	ACOX2	365070	0.11605907
39444	3.64958953	8.93E-6		0.27400342	0.40689655	30	9	FALSE	ACOXL	47.76666667	30	0		0	0.79618542	FALSE	0	ACOXL	164762	0.12737778
39417	3.49880495	1.5685E-4		0.28581187	0.27205882	17	10	FALSE	PDIA6	53.64705882	17	0	2.65E-104	0	0.80778423	FALSE	0	PDIA6	471184	0.08732367
39408	3.14226333	2.892E-5		0.31824195	0.84456424	106	9	FALSE	ENSG00000257529	190.99056604	106	0		0	0.83521051	FALSE	0	ENSG00000257529	806444	0.11540215
39402	3.08022446	6.827E-5		0.32465166	0.71974194	125	9	FALSE	ENSG00000215472	186.448	125	0		0	0.83998273	FALSE	0	ENSG00000215472	2392162	0.0972603
39391	2.9829575	1.2865E-4		0.33523776	0.61155971	182	9	FALSE	RPL36A	165.95604396	182	0	9.38E-73	0	0.84746481	FALSE	0	RPL36A	5139968	0.07372547
39389	3.58827808	2.029E-5		0.2786852	0.83384615	26	10	FALSE	BTF3L4	165.73076923	26	0		0	0.80090169	FALSE	0	BTF3L4	127664	0.40710641
39387	2.93390834	4.9688E-4		0.34084228	0.4601433	232	9	FALSE	RPS20	160.87068966	232	0		0	0.85123782	FALSE	0	RPS20	11246872	0.06450308
39383	3.60677543	1.81E-6		0.27725596	0.91076923	26	10	FALSE	NACAD	182.61538462	26	0	5.68E-105	0	0.79947881	FALSE	0	NACAD	62882	0.34006589
39381	3.6635145	5.0021E-4		0.27296193	0.17368421	20	9	FALSE	BLVRB	54.35	20	0		0	0.79511427	FALSE	0	BLVRB	2175744	0.11244813
39378	4.6036579	3.469E-5		0.21721857	0.5	4	10	FALSE	IYD	9.0	4	0	5.07E-78	0	0.72279555	FALSE	0	IYD	152736	0.30172414
39372	3.13571651	1.9978E-4		0.31890638	0.45625943	52	10	FALSE	PIK3C2G	122.26923077	52	0		0	0.83571411	FALSE	0	PIK3C2G	2509270	0.07317129
39370	3.22976203	1.036E-4		0.30962033	0.54396135	46	10	FALSE	PIK3C2B	92.63043478	46	0		0	0.82847984	FALSE	0	PIK3C2B	947742	0.08906773
39353	3.37296062	1.42E-6		0.29647545	0.71428571	15	10	FALSE	PIK3R2	174.0	15	0	1.82E-116	0	0.81746457	FALSE	0	PIK3R2	18478	0.2248062
39339	3.82354775	1.197E-5		0.26153721	0.35714286	8	10	FALSE	SGSM3	33.5	8	0	1.72E-37	0	0.78280402	FALSE	0	SGSM3	37598	0.14262821
39336	4.35893173	1.64E-6		0.22941401	0.33333333	3	11	FALSE	RPH3A	14.0	3	0		0	0.74162064	FALSE	0	RPH3A	7284	0.39047619
39333	4.47261769	2.3E-7		0.22358271	0.66666667	3	11	FALSE	RAB3B	15.0	3	0		0	0.73287556	FALSE	0	RAB3B	434	0.375
39317	3.41567079	7.22E-5		0.29276826	0.63235294	17	10	FALSE	PPFIA2	81.82352941	17	0		0	0.81417917	FALSE	0	PPFIA2	422574	0.12285815
39310	3.44882053	3.475E-5		0.2899542	0.70833333	16	10	FALSE	PPFIA3	62.875	16	0		0	0.81162919	FALSE	0	PPFIA3	213224	0.10766267
39305	3.65769511	2.298E-5		0.27339622	0.83333333	13	10	FALSE	SYN3	43.38461538	13	0		0	0.79556191	FALSE	0	SYN3	43200	0.16342525
39296	3.60781461	3.0958E-4		0.2771761	0.17857143	8	10	FALSE	RAB3C	60.25	8	0		0	0.79939888	FALSE	0	RAB3C	1636346	0.16304348
39277	3.01870519	1.4101E-4		0.33126786	0.17748918	22	9	FALSE	MAPT	158.90909091	22	0	2.13E-67	0	0.84471499	FALSE	0	MAPT	685892	0.08004949
39269	3.69188403	0.0		0.27086441	1.0	5	9	FALSE	ENSG00000188223	47.4	5	0		0	0.792932	FALSE	0	ENSG00000188223	0	0.33617021
39264	4.5531539	3.2E-7		0.21962798	0.33333333	3	11	FALSE	MTCH1	42.66666667	3	0		0	0.72668047	FALSE	0	MTCH1	1946	0.48106061
39239	3.18175205	1.2619E-4		0.31429225	0.40522876	18	9	FALSE	DTX4	240.72222222	18	0		0	0.83217292	FALSE	0	DTX4	657866	0.1468714
39211	3.42918009	3.58E-5		0.2916149	0.39473684	20	9	FALSE	APH1B	52.7	20	0		0	0.81313999	FALSE	0	APH1B	258528	0.10333333
39197	3.12823444	2.3102E-4		0.31966914	0.25641026	27	9	FALSE	ADAM10	145.74074074	27	0	4.21E-45	0	0.83628966	FALSE	0	ADAM10	1461462	0.09409991
39192	3.6840902	0.0		0.27143744	1.0	6	9	FALSE	DNER	38.0	6	0	7.79E-82	0	0.79353152	FALSE	0	DNER	0	0.26027397
39189	4.19120856	3.0E-8		0.23859466	0.0	2	10	FALSE	TASP1	25.0	2	0		0	0.75452242	FALSE	0	TASP1	464	0.6
39176	3.55336174	6.945E-5		0.28142364	0.28458498	23	9	FALSE	SETD1B	45.69565217	23	0		0	0.80358756	FALSE	0	SETD1B	397984	0.09260076
39174	3.23568534	2.9312E-4		0.30905354	0.61502347	72	9	FALSE	CBX4	178.36111111	72	0	6.3E-127	0	0.8280242	FALSE	0	CBX4	4317654	0.14486867
39165	3.48061935	4.3754E-4		0.28730519	0.22823529	51	9	FALSE	SETD1A	66.49019608	51	0		0	0.80918313	FALSE	0	SETD1A	2896864	0.10019815
39162	3.64906994	6.74E-6		0.27404243	0.4	10	9	FALSE	KDM2B	113.4	10	0		0	0.79622539	FALSE	0	KDM2B	64676	0.20506329
39158	3.18829887	1.9335E-4		0.31364688	0.56468468	75	9	FALSE	CBX8	179.56	75	0	1.29E-201	0	0.83166932	FALSE	0	CBX8	2523950	0.11899271
39152	3.24649278	1.5038E-4		0.30802471	0.64761905	70	9	FALSE	PHC2	182.1	70	0		0	0.82719286	FALSE	0	PHC2	4038570	0.15187656
39144	3.23682843	9.02E-5		0.30894439	0.61658842	72	9	FALSE	CBX2	178.44444444	72	0	4.11E-150	0	0.82793627	FALSE	0	CBX2	1830524	0.14626594
39139	3.94669022	6.9E-7		0.25337687	0.66666667	7	9	FALSE	ENSG00000259371	58.85714286	7	0		0	0.77333152	FALSE	0	ENSG00000259371	3036	0.3010989
39137	3.27330354	5.287E-5		0.30550176	0.68112245	49	9	FALSE	RING1	177.65306122	49	0		0	0.8251305	FALSE	0	RING1	812842	0.16618621
39127	3.38044269	2.624E-5		0.29581924	0.78367347	50	9	FALSE	CBX6	172.56	50	0	4.18E-59	0	0.81688902	FALSE	0	CBX6	764756	0.22977364
39109	3.22300738	5.7485E-4		0.31026922	0.33300876	79	9	FALSE	PNPT1	126.07594937	79	0		0	0.82899943	FALSE	0	PNPT1	5884786	0.09343067
39106	3.23339915	4.677E-5		0.30927206	0.85668958	62	8	FALSE	PAGR1	211.33870968	62	0		0	0.82820007	FALSE	0	PAGR1	769594	0.16496689
39101	3.54577575	4.95E-5		0.28202573	0.37426901	19	9	FALSE	DPY30	60.94736842	19	0		0	0.8041711	FALSE	0	DPY30	212350	0.11801306
39091	4.12470124	2.76E-5		0.2424418	0.33333333	3	10	FALSE	TMEM147	14.33333333	3	0		0	0.75963837	FALSE	0	TMEM147	100340	0.35
39088	4.4685649	5.06E-6		0.22378549	0.33333333	3	10	FALSE	NOMO2	9.66666667	3	0		0	0.73318732	FALSE	0	NOMO2	9186	0.35897436
39085	3.19889847	0.0013923		0.31260761	0.15726817	57	9	FALSE	CANX	58.19298246	57	0		0	0.83085396	FALSE	0	CANX	6316478	0.05111944
39083	4.00010392	6.575E-5		0.24999351	0.33333333	4	10	FALSE	NCLN	44.75	4	0	3.17E-84	0	0.76922278	FALSE	0	NCLN	475620	0.26796407
39076	3.67265925	4.181E-5		0.27228227	0.36363636	11	10	FALSE	TXNDC2	48.72727273	11	0		0	0.79441083	FALSE	0	TXNDC2	122358	0.15559441
39061	3.67286709	2.79E-5		0.27226686	0.36111111	9	10	FALSE	TXNDC8	52.55555556	9	0		0	0.79439484	FALSE	0	TXNDC8	85010	0.16773504
39036	3.38709342	1.4905E-4		0.29523839	0.45075758	33	9	FALSE	GAPDHS	51.27272727	33	0		0	0.81637743	FALSE	0	GAPDHS	1146394	0.10850026
39022	3.84765666	1.741E-5		0.25989845	0.5	5	10	FALSE	CRISP2	32.4	5	0		0	0.78094949	FALSE	0	CRISP2	31992	0.21324503
38984	3.30697288	5.2559E-4		0.30239135	0.22184874	35	9	FALSE	MYH7B	57.11428571	35	0		0	0.82254055	FALSE	0	MYH7B	1663384	0.07139277
38976	2.68835083	0.0067998		0.37197526	0.13274336	113	8	FALSE	GAPDH	98.73451327	113	0	8.78E-55	0	0.87012686	FALSE	0	GAPDH	29550376	0.02627308
38963	3.20835498	0.00147153		0.31168621	0.23554422	49	9	FALSE	ENO2	50.57142857	49	0	1.31E-38	0	0.83012654	FALSE	0	ENO2	8640944	0.05110303
38950	3.24483009	7.7633E-4		0.30818255	0.40620783	39	9	FALSE	PFKL	49.58974359	39	0		0	0.82732076	FALSE	0	PFKL	4398788	0.05658608
38943	3.52665489	1.9597E-4		0.28355482	0.3817734	29	9	FALSE	G6PC	36.86206897	29	0		0	0.80564193	FALSE	0	G6PC	709254	0.09989721
38933	3.41899616	1.3303E-4		0.29248351	0.47154472	42	9	FALSE	ALDOC	39.85714286	42	0		0	0.81392337	FALSE	0	ALDOC	979550	0.08678286
38908	3.29013821	7.347E-5		0.3039386	0.89047619	36	8	FALSE	HOXA4	294.66666667	36	0	2.42E-80	0	0.82383552	FALSE	0	HOXA4	724202	0.27663015
38855	3.37337629	4.2713E-4		0.29643891	0.31095571	66	9	FALSE	AK8	66.24242424	66	0		0	0.81743259	FALSE	0	AK8	5622222	0.08000293
38837	3.48394472	3.249E-5		0.28703096	0.75324675	22	9	FALSE	PGAM2	43.63636364	22	0		0	0.80892733	FALSE	0	PGAM2	321140	0.12934988
38828	3.2571963	6.0747E-4		0.30701251	0.40069686	42	9	FALSE	PFKM	45.35714286	42	0		0	0.82636952	FALSE	0	PFKM	3636280	0.05896577
38791	3.3323288	8.192E-5		0.30009044	0.39333333	25	9	FALSE	ENO4	60.56	25	0		0	0.82059009	FALSE	0	ENO4	586564	0.09420561
38781	3.46773356	4.729E-5		0.28837279	0.62055336	23	9	FALSE	ENSG00000266953	44.95652174	23	0		0	0.81017434	FALSE	0	ENSG00000266953	497238	0.12735559
38778	3.94378053	1.1719E-4		0.25356381	0.61264822	23	10	FALSE	FBP1	31.04347826	23	0	3.37E-48	0	0.77355534	FALSE	0	FBP1	2138820	0.26086957
38776	3.30915515	2.7474E-4		0.30219194	0.49206349	36	9	FALSE	PFKP	46.38888889	36	0		0	0.82237268	FALSE	0	PFKP	2558766	0.07270986
38773	3.94378053	1.1719E-4		0.25356381	0.61264822	23	10	FALSE	FBP2	31.04347826	23	0		0	0.77355534	FALSE	0	FBP2	2138820	0.26086957
38759	3.79299595	1.1E-7		0.26364384	0.89166667	16	10	FALSE	PNMAL2	41.3125	16	0		0	0.78515416	FALSE	0	PNMAL2	380	0.2065625
38749	3.79299595	6.351E-5		0.26364384	0.36263736	14	10	FALSE	BMP6	28.92857143	14	0	2.2E-71	0	0.78515416	FALSE	0	BMP6	349436	0.15514593
38743	4.51480827	0.0		0.22149335	0.0	1	10	FALSE	LEAP2	13.0	1	0	2.33E-69	0	0.72963013	FALSE	0	LEAP2	0	0.0
38739	3.01662683	5.6054E-4		0.33149609	0.2590991	75	8	FALSE	EPO	95.78666667	75	0		0	0.84487486	FALSE	0	EPO	3729834	0.05136014
38736	3.51491219	4.6579E-4		0.28450213	0.29487179	13	9	FALSE	HAMP	49.61538462	13	0		0	0.80654522	FALSE	0	HAMP	2677072	0.11832904
38732	4.03502026	4.643E-5		0.24783023	0.30555556	9	9	FALSE	TMPRSS6	35.0	9	0		0	0.7665369	FALSE	0	TMPRSS6	183364	0.24397824
38725	3.77896706	5.483E-5		0.26462258	0.60714286	8	10	FALSE	TFR2	39.125	8	0	1.63E-91	0	0.7862333	FALSE	0	TFR2	503632	0.23150888
38709	4.37036267	4.74E-6		0.22881396	0.46666667	6	10	FALSE	HFE2	10.83333333	6	0		0	0.74074133	FALSE	0	HFE2	10158	0.25396825
38702	3.76795178	2.087E-4		0.26539618	0.48888889	10	10	FALSE	SLC40A1	33.7	10	0	1.02E-51	0	0.78708063	FALSE	0	SLC40A1	1360820	0.18315217
38698	3.36630988	0.0		0.29706118	1.0	2	9	FALSE	KXD1	931.5	2	0		0	0.81797616	FALSE	0	KXD1	0	0.9315
38678	3.83757664	2.34E-5		0.26058112	0.65454545	11	10	FALSE	FKBP8	31.18181818	11	0		0	0.78172487	FALSE	0	FKBP8	50578	0.15346535
38653	3.5760158	1.1963E-4		0.27964082	0.32380952	15	10	FALSE	MAT1A	43.66666667	15	0		0	0.80184494	FALSE	0	MAT1A	559834	0.08629776
38640	3.60677543	1.5853E-4		0.27725596	0.47771836	34	10	FALSE	TOMM70A	37.23529412	34	0		0	0.79947881	FALSE	0	TOMM70A	522236	0.0880267
38635	3.64771901	5.54E-5		0.27414392	0.52564103	13	10	FALSE	PTRH2	52.23076923	13	0	4.04E-111	0	0.79632931	FALSE	0	PTRH2	240258	0.11065841
38632	3.58245869	2.4374E-4		0.2791379	0.32380952	21	10	FALSE	IDE	36.04761905	21	0		0	0.80134933	FALSE	0	IDE	829248	0.08528447
38629	3.75672867	3.846E-5		0.26618904	0.40659341	14	10	FALSE	USP30	32.07142857	14	0		0	0.78794395	FALSE	0	USP30	88556	0.11949517
38623	3.62859815	0.0		0.27558852	1.0	4	10	FALSE	CTNNBIP1	79.5	4	0	2.75E-119	0	0.79780014	FALSE	0	CTNNBIP1	0	0.39356436
38620	3.99906474	0.0		0.25005847	1.0	4	10	FALSE	RCAN2	79.5	4	0	3.19E-117	0	0.76930271	FALSE	0	RCAN2	0	0.8030303
38616	2.98545152	0.00273305		0.33495771	0.18518519	81	8	FALSE	APOA1	66.17283951	81	0		0	0.84727296	FALSE	0	APOA1	14342940	0.03366946
38612	3.95458797	3.2406E-4		0.25287084	0.3	5	9	FALSE	PON1	19.4	5	0		0	0.772724	FALSE	0	PON1	888498	0.22045455
38610	4.95438013	0.0		0.2018416	1.0	2	10	FALSE	PON3	4.0	2	0		0	0.69581691	FALSE	0	PON3	0	0.8
38608	4.73875091	8.31E-6		0.21102607	0.66666667	3	10	FALSE	PON2	3.66666667	3	0		0	0.71240378	FALSE	0	PON2	32490	0.52380952
38603	4.04239842	1.2798E-4		0.24737789	0.16666667	4	10	FALSE	DHX40	56.0	4	0		0	0.76596935	FALSE	0	DHX40	692412	0.27073171
38591	3.18881846	3.9218E-4		0.31359578	0.1969697	12	8	FALSE	ABCB1	143.75	12	0		0	0.83162935	FALSE	0	ABCB1	1669664	0.11350461
38586	3.17894627	1.6873E-4		0.31456964	0.6618207	108	9	FALSE	WDR18	173.03703704	108	0		0	0.83238875	FALSE	0	WDR18	1462400	0.11443024
38566	3.02847345	0.00186736		0.33019936	0.21688596	96	9	FALSE	SDC1	65.96875	96	0	1.02E-80	0	0.84396358	FALSE	0	SDC1	14225930	0.03168028
38561	3.77969448	8.524E-5		0.26457165	0.35672515	19	10	FALSE	LUC7L3	66.73684211	19	0	6.89E-32	0	0.78617735	FALSE	0	LUC7L3	341118	0.19933817
38554	3.02545984	0.0010143		0.33052827	0.24798535	105	9	FALSE	ITGAV	81.33333333	105	0		0	0.8441954	FALSE	0	ITGAV	7972340	0.04384546
38547	2.9829575	0.00168486		0.33523776	0.21060198	106	9	FALSE	ITGB3	87.49056604	106	0	1.68E-67	0	0.84746481	FALSE	0	ITGB3	9323890	0.03971
38544	2.96373272	0.00181277		0.33741234	0.19414565	107	9	FALSE	ITGA2B	91.24299065	107	0		0	0.84894364	FALSE	0	ITGA2B	12206908	0.03897208
38513	3.00914476	0.00121881		0.33232034	0.60009089	163	8	FALSE	CHRM1	174.86503067	163	0		0	0.8454504	FALSE	0	CHRM1	7604024	0.08084375
38487	3.30115349	1.0291E-4		0.30292442	0.54782609	46	9	FALSE	LAMB2	80.67391304	46	0	3.67E-74	0	0.82298819	FALSE	0	LAMB2	1139620	0.08570901
38485	3.34552634	2.5644E-4		0.29890663	0.62096774	32	9	FALSE	RAPSN	73.3125	32	0		0	0.8195749	FALSE	0	RAPSN	1518506	0.09062114
38481	3.31112959	7.574E-5		0.30201174	0.57272727	45	9	FALSE	LAMC3	81.86666667	45	0		0	0.8222208	FALSE	0	LAMC3	1031600	0.08869628
38479	4.07139146	4.1E-6		0.24561627	0.42857143	8	9	FALSE	NTN4	37.75	8	0		0	0.76373912	FALSE	0	NTN4	13474	0.37376238
38474	3.36807648	0.0		0.29690537	1.0	4	9	FALSE	RNF44	418.0	4	0		0	0.81784027	FALSE	0	RNF44	0	0.43541667
38470	3.08084797	1.3106E-4		0.32458596	0.91699916	202	9	FALSE	UBE2E3	214.15346535	202	0		0	0.83993477	FALSE	0	UBE2E3	921466	0.11956924
38467	3.08178323	3.076E-5		0.32448746	0.94446982	199	9	FALSE	UBE2E2	217.2160804	199	0	5.67E-45	0	0.83986283	FALSE	0	UBE2E2	304668	0.1214855
38463	3.67681596	2.7E-7		0.27197445	0.51111111	10	9	FALSE	ENSG00000124208	184.9	10	0		0	0.79409108	FALSE	0	ENSG00000124208	2254	0.39593148
38457	2.99376494	3.3865E-4		0.33402756	0.7718223	221	9	FALSE	UBE2D3	200.94117647	221	0		0	0.84663347	FALSE	0	UBE2D3	2556076	0.09997073
38456	3.34947522	1.0558E-4		0.29855423	0.6	5	9	FALSE	RNF38	338.0	5	0		0	0.81927114	FALSE	0	RNF38	404782	0.3457523
38450	4.07908137	0.0		0.24515324	1.0	15	10	FALSE	PORCN	39.66666667	15	0		0	0.76314759	FALSE	0	PORCN	0	0.4559387
38448	3.85794451	4.477E-5		0.25920539	0.875	16	10	FALSE	TMED5	45.625	16	0		0	0.78015811	FALSE	0	TMED5	116722	0.20616516
38438	3.95219786	4.1E-6		0.25302377	0.69090909	11	10	FALSE	RYK	41.45454545	11	0		0	0.77290786	FALSE	0	RYK	20852	0.30414439
38434	3.67930999	2.522E-5		0.27179009	0.67320261	18	10	FALSE	ANKRD42	108.27777778	18	0		0	0.79389923	FALSE	0	ANKRD42	200434	0.36401048
38432	3.37067443	5.027E-4		0.29667653	0.45488722	57	10	FALSE	WNT11	157.01754386	57	0		0	0.81764043	FALSE	0	WNT11	5972868	0.12683162
38428	3.3969656	1.9675E-4		0.29438037	0.54123113	42	9	FALSE	WNT4	52.21428571	42	0		0	0.81561803	FALSE	0	WNT4	2106628	0.07491289
38425	3.63628806	2.09E-5		0.27500572	0.7540107	34	10	FALSE	WNT9B	49.02941176	34	0		0	0.79720861	FALSE	0	WNT9B	613666	0.14857398
38422	3.38626208	7.07E-5		0.29531087	0.63279857	34	10	FALSE	FZD7	76.29411765	34	0	4.58E-32	0	0.81644138	FALSE	0	FZD7	656438	0.08104645
38419	3.54712668	6.165E-5		0.28191832	0.63157895	38	9	FALSE	WNT7B	48.81578947	38	0		0	0.80406718	FALSE	0	WNT7B	1008780	0.11247878
38409	3.55949288	4.506E-5		0.2809389	0.68095238	36	9	FALSE	WNT9A	49.86111111	36	0	4.98E-86	0	0.80311593	FALSE	0	WNT9A	969504	0.12311385
38404	3.75122103	2.97E-6		0.26657987	0.88932806	23	10	FALSE	SFRP5	46.56521739	23	0	7.96E-125	0	0.78836761	FALSE	0	SFRP5	116664	0.22259205
38402	3.69947002	1.572E-5		0.27030899	0.33333333	4	10	FALSE	ENSG00000264813	74.0	4	0		0	0.79234846	FALSE	0	ENSG00000264813	57202	0.26152482
38392	4.79548997	0.0		0.20852927	0.0	1	10	FALSE	CLMP	9.0	1	0	1.41E-97	0	0.70803923	FALSE	0	CLMP	0	0.0
38379	3.79559389	2.9104E-4		0.26346338	0.05555556	9	9	FALSE	TFPI	38.22222222	9	0		0	0.78495432	FALSE	0	TFPI	1282586	0.1207265
38376	3.36017874	9.23E-5		0.29760322	0.82758621	30	9	FALSE	MKI67	126.73333333	30	0	1.14E-141	0	0.81844779	FALSE	0	MKI67	527440	0.12964858
38372	3.98794555	7.2E-7		0.25075568	0.0	2	10	FALSE	GTPBP10	99.0	2	0	9.41E-120	0	0.77015803	FALSE	0	GTPBP10	1490	0.5
38365	4.1967162	1.85E-6		0.23828154	0.84615385	14	10	FALSE	QPRT	51.07142857	14	0	2.04E-30	0	0.75409875	FALSE	0	QPRT	44282	0.44799499
38305	3.588382	7.96E-6		0.27867713	0.8452381	49	10	FALSE	RBM34	138.30612245	49	0		0	0.80089369	FALSE	0	RBM34	92558	0.19289557
38299	3.93879248	5.0E-8		0.25388492	0.83636364	11	10	FALSE	CMSS1	114.72727273	11	0	1.32E-70	0	0.77393904	FALSE	0	CMSS1	808	0.38759214
38271	2.99594721	0.00102143		0.33378425	0.34143755	163	8	FALSE	POLR1E	166.82208589	163	0		0	0.8464656	FALSE	0	POLR1E	22104868	0.07589722
38263	3.51408085	1.633E-5		0.28456943	0.75648148	81	9	FALSE	UTP23	127.86419753	81	0		0	0.80660917	FALSE	0	UTP23	377422	0.20136094
38221	2.66257924	0.00826928		0.37557568	0.10820002	228	8	FALSE	MAPK14	131.62719298	228	0		0	0.87210929	FALSE	0	MAPK14	89117738	0.03217482
38216	2.73542554	0.00233056		0.36557383	0.2229918	159	8	FALSE	CDKN1A	141.79874214	159	0		0	0.86650573	FALSE	0	CDKN1A	16372744	0.03924333
38213	2.63192352	0.0043843		0.37995025	0.15441494	193	8	FALSE	CCND1	131.03626943	193	0	3.22E-157	0	0.87446742	FALSE	0	CCND1	34237826	0.03035698
38211	3.32806817	4.29E-6		0.30047461	0.33333333	7	9	FALSE	HBP1	155.28571429	7	0		0	0.82091783	FALSE	0	HBP1	29010	0.23780354
38201	3.43645433	1.4052E-4		0.29099761	0.55007257	53	10	FALSE	GNAT2	191.75471698	53	0		0	0.81258044	FALSE	0	GNAT2	2443876	0.17705883
38193	2.86667359	0.00336754		0.34883637	0.33354524	364	9	FALSE	GNB5	148.92857143	364	0		0	0.85640972	FALSE	0	GNB5	37227918	0.055693
38180	3.60677543	2.172E-5		0.27725596	0.13333333	6	10	FALSE	MAGED1	73.16666667	6	0		0	0.79947881	FALSE	0	MAGED1	80382	0.17219589
38176	3.95874467	2.2E-6		0.25260533	0.6	5	10	FALSE	DLX5	28.8	5	0		0	0.77240426	FALSE	0	DLX5	3200	0.29183673
38163	3.54775018	8.466E-5		0.28186878	0.25757576	12	10	FALSE	CKB	67.08333333	12	0	2.41E-41	0	0.80401922	FALSE	0	CKB	304620	0.13518519
38149	3.58277045	3.1074E-4		0.27911361	0.19852941	17	10	FALSE	TST	42.17647059	17	0	1.31E-17	0	0.80132535	FALSE	0	TST	976856	0.08879257
38113	3.57736673	8.8807E-4		0.27953522	0.14932127	52	9	FALSE	GOT2	28.57692308	52	0		0	0.80174102	FALSE	0	GOT2	2635738	0.05078018
38110	3.72919048	1.83E-4		0.26815471	0.35497835	22	10	FALSE	IDH1	31.68181818	22	0	1.38E-50	0	0.79006227	FALSE	0	IDH1	1336302	0.10075275
38098	3.25678063	5.0979E-4		0.30705169	0.19903382	46	9	FALSE	LDHB	49.0	46	0		0	0.82640149	FALSE	0	LDHB	3153540	0.05774858
38095	4.30821989	3.0E-8		0.23211443	0.0	2	10	FALSE	JMJD6	67.5	2	0		0	0.74552155	FALSE	0	JMJD6	294	0.532
38089	3.19505352	1.0431E-4		0.3129838	0.97837466	121	9	FALSE	QRFPR	193.38842975	121	0		0	0.83114973	FALSE	0	QRFPR	1754210	0.12979089
38087	3.19505352	1.0431E-4		0.3129838	0.97837466	121	9	FALSE	NPFFR1	193.38842975	121	0		0	0.83114973	FALSE	0	NPFFR1	1754210	0.12979089
38086	4.19484568	0.0		0.23838779	1.0	2	10	FALSE	NPVF	121.0	2	0		0	0.75424264	FALSE	0	NPVF	0	1.0
38078	3.69042918	1.652E-5		0.27097119	0.66666667	6	9	FALSE	RFNG	41.0	6	0		0	0.79304391	FALSE	0	RFNG	65908	0.28959811
38076	3.69302712	0.0		0.27078057	1.0	5	9	FALSE	MFNG	48.4	5	0		0	0.79284407	FALSE	0	MFNG	0	0.35072464
38070	4.24940247	0.0		0.2353272	1.0	2	9	FALSE	HOXA5	66.0	2	0	4.91E-53	0	0.75004596	FALSE	0	HOXA5	0	0.86842105
38063	4.26176868	0.0		0.23464436	0.0	1	9	FALSE	MEIS3	74.0	1	0	2.39E-42	0	0.74909472	FALSE	0	MEIS3	0	0.0
38054	3.82084589	4.914E-5		0.26172215	0.33333333	4	10	FALSE	NDP	59.0	4	0		0	0.78301185	FALSE	0	NDP	242720	0.32240437
38047	3.92871246	2.196E-5		0.25453632	0.6	6	10	FALSE	APBA3	37.66666667	6	0		0	0.77471443	FALSE	0	APBA3	37398	0.26978417
38040	3.59253871	1.2406E-4		0.27835469	0.62307692	40	10	FALSE	STX2	71.05	40	0	6.57E-27	0	0.80057395	FALSE	0	STX2	2207648	0.14766112
38035	3.77252416	1.1043E-4		0.26507451	0.5751634	18	10	FALSE	GABRA5	28.66666667	18	0		0	0.78672891	FALSE	0	GABRA5	1082964	0.11630533
38033	4.27860335	2.0891E-4		0.23372113	0.0	3	11	FALSE	SLC6A1	28.0	3	0		0	0.74779974	FALSE	0	SLC6A1	1132724	0.3375
38027	4.31829991	0.0		0.23157261	0.0	1	11	FALSE	SNPH	65.0	1	0	2.57E-59	0	0.74474616	FALSE	0	SNPH	0	0.0
38022	3.25511795	6.6878E-4		0.30720853	0.20609756	41	9	FALSE	STXBP1	73.70731707	41	0		0	0.82652939	FALSE	0	STXBP1	3758710	0.06607698
38018	3.55897329	7.0E-8		0.28097991	0.86666667	10	10	FALSE	SYT5	115.2	10	0	3.76E-61	0	0.8031559	FALSE	0	SYT5	1318	0.2028169
37991	3.77823963	4.0E-8		0.26467352	0.74285714	15	10	FALSE	CCL24	174.8	15	0	3.58E-105	0	0.78628926	FALSE	0	CCL24	244	0.51984127
37984	4.16647615	2.0E-8		0.24001097	0.66666667	3	10	FALSE	RNF113A	101.66666667	3	0		0	0.75642491	FALSE	0	RNF113A	56	0.6517094
37975	3.88382001	3.3E-7		0.25747846	0.16666667	4	10	FALSE	DHX34	92.5	4	0		0	0.77816769	FALSE	0	DHX34	1398	0.32055749
37967	3.40008313	5.745E-5		0.29411046	0.87486339	61	9	FALSE	NABP2	140.55737705	61	0		0	0.81537822	FALSE	0	NABP2	479628	0.15757553
37952	3.092175	8.7731E-4		0.32339696	0.28050491	93	8	FALSE	TBL1XR1	117.0	93	0		0	0.83906346	FALSE	0	TBL1XR1	8682998	0.07799283
37946	3.23610101	1.3385E-4		0.30901384	0.15384615	14	9	FALSE	PPIF	83.85714286	14	0		0	0.82799223	FALSE	0	PPIF	553378	0.08732647
37940	4.08251065	2.0E-8		0.24494731	0.0	2	10	FALSE	DHX33	108.0	2	0		0	0.7628838	FALSE	0	DHX33	184	0.535
37938	3.83581004	3.89E-6		0.26070113	0.33333333	3	10	FALSE	ZCCHC17	96.66666667	3	0		0	0.78186077	FALSE	0	ZCCHC17	20156	0.35158151
37927	4.22331913	0.0		0.23678059	1.0	3	10	FALSE	SRPK3	164.66666667	3	0	1.43E-30	0	0.75205237	FALSE	0	SRPK3	0	0.94095238
37918	3.25750805	3.6617E-4		0.30698312	0.67883669	150	9	FALSE	CRNKL1	143.24	150	0		0	0.82634553	FALSE	0	CRNKL1	5627380	0.11876727
37917	4.24846721	0.0		0.23537901	1.0	2	10	FALSE	CCDC12	143.0	2	0		0	0.75011791	FALSE	0	CCDC12	0	0.88819876
37895	4.06567598	3.5E-7		0.24596156	0.66666667	10	10	FALSE	SRPK2	110.4	10	0		0	0.76417877	FALSE	0	SRPK2	2898	0.53076923
37893	3.93619453	4.26E-6		0.25405248	0.69230769	14	10	FALSE	SRPK1	134.35714286	14	0	1.15E-128	0	0.77413888	FALSE	0	SRPK1	23302	0.35905271
37892	4.11056843	4.0E-7		0.24327536	0.66666667	7	10	FALSE	RBM23	101.28571429	7	0		0	0.76072551	FALSE	0	RBM23	2648	0.48861284
37887	4.8349787	0.0		0.20682614	0.0	2	11	FALSE	ENSG00000266302	9.0	2	0		0	0.70500164	FALSE	0	ENSG00000266302	2	1.0
37883	3.74030967	3.7459E-4		0.26735754	0.1025641	13	10	FALSE	SNX3	17.69230769	13	0		0	0.78920695	FALSE	0	SNX3	1191124	0.09000793
37877	3.53424088	1.2735E-4		0.28294619	0.54634146	41	9	FALSE	MSH3	85.34146341	41	0		0	0.80505839	FALSE	0	MSH3	968182	0.14059549
37873	4.15878624	1.58E-5		0.24045477	0.4	5	10	FALSE	SNX8	24.2	5	0	2.36E-126	0	0.75701644	FALSE	0	SNX8	29626	0.22830189
37848	3.92704978	5.899E-5		0.25464409	0.69281046	18	10	FALSE	WLS	35.77777778	18	0		0	0.77484232	FALSE	0	WLS	186850	0.27268872
37831	3.1027746	0.00220238		0.32229218	0.27535014	85	9	FALSE	RAB7A	84.98823529	85	0		0	0.83824811	FALSE	0	RAB7A	10025752	0.05137895
37781	3.28909903	2.567E-5		0.30403463	0.57272727	45	9	FALSE	ARPC1B	77.31111111	45	0	1.67E-69	0	0.82391546	FALSE	0	ARPC1B	346642	0.08825469
37777	3.20721189	3.443E-5		0.3117973	0.62601626	42	9	FALSE	WASF3	90.42857143	42	0	1.07E-55	0	0.83021447	FALSE	0	WASF3	398734	0.07748806
37762	3.17042502	1.6746E-4		0.31541512	0.4787415	49	9	FALSE	WASF1	87.93877551	49	0	1.19E-33	0	0.83304423	FALSE	0	WASF1	1093184	0.06848814
37760	3.17717967	2.47E-5		0.31474455	0.97016198	69	9	FALSE	KIAA1009	110.76811594	69	0		0	0.83252464	FALSE	0	KIAA1009	94992	0.07197408
37759	3.69146836	3.8E-7		0.27089491	0.33333333	3	10	FALSE	DNMBP	108.0	3	0		0	0.79296397	FALSE	0	DNMBP	1858	0.42555995
37751	2.90501922	5.1079E-4		0.3442318	0.52803598	116	9	FALSE	ARPC1A	125.03448276	116	0		0	0.85346006	FALSE	0	ARPC1A	5368948	0.04566636
37746	3.48197028	3.04E-6		0.28719372	0.8496732	18	9	FALSE	ARPC5L	90.72222222	18	0		0	0.80907921	FALSE	0	ARPC5L	56354	0.21652082
37741	2.907825	4.5622E-4		0.34389965	0.52878561	116	9	FALSE	ARPC5	126.15517241	116	0	2.18E-58	0	0.85324423	FALSE	0	ARPC5	5099108	0.04597492
37729	3.78312377	6.7E-7		0.26433182	0.0	3	10	FALSE	MYO1H	59.33333333	3	0		0	0.78591356	FALSE	0	MYO1H	4572	0.38631347
37711	3.31757248	1.2966E-4		0.30142522	0.25	9	9	FALSE	USP38	152.11111111	9	0		0	0.82172519	FALSE	0	USP38	445736	0.14545455
37705	4.0945651	8.48E-6		0.24422618	0.33333333	4	11	FALSE	KIRREL3	23.0	4	0		0	0.76195653	FALSE	0	KIRREL3	43082	0.32971014
37700	5.12147979	3.5E-7		0.19525607	0.66666667	3	11	FALSE	HYAL4	9.0	3	0		0	0.68296309	FALSE	0	HYAL4	1330	0.5625
37688	4.48716616	8.176E-5		0.2228578	0.28571429	8	11	FALSE	IDUA	7.75	8	0	2.79E-51	0	0.73175645	FALSE	0	IDUA	286940	0.19551282
37671	3.78644913	1.421E-5		0.26409968	0.74358974	13	10	FALSE	AIMP2	43.69230769	13	0	5.76E-85	0	0.78565776	FALSE	0	AIMP2	54580	0.1348528
37660	3.32172919	6.1878E-4		0.30104802	0.2195122	41	9	FALSE	HMGCS1	53.19512195	41	0	1.43E-34	0	0.82140545	FALSE	0	HMGCS1	2755014	0.07344024
37649	3.32557415	6.265E-5		0.30069996	0.82631579	20	9	FALSE	VTA1	168.6	20	0		0	0.82110968	FALSE	0	VTA1	691812	0.15548893
37613	3.74540164	6.193E-5		0.26699406	0.14285714	7	10	FALSE	TXLNA	49.57142857	7	0		0	0.78881526	FALSE	0	TXLNA	148088	0.18773946
37607	3.29845163	4.0963E-4		0.30317255	0.38423645	29	9	FALSE	RBP1	60.82758621	29	0		0	0.82319603	FALSE	0	RBP1	1990804	0.07782998
37580	3.83154941	1.805E-5		0.26099102	0.52747253	14	10	FALSE	EEF1E1	39.07142857	14	0	1.85E-122	0	0.78218851	FALSE	0	EEF1E1	95172	0.17599743
37566	3.14319859	6.3699E-4		0.31814725	0.69789916	120	9	FALSE	EIF2S3	168.65833333	120	0		0	0.83513857	FALSE	0	EIF2S3	7573688	0.10352466
37563	4.43136236	2.33E-6		0.22566424	0.66666667	4	10	FALSE	CRABP1	32.25	4	0	1.06E-54	0	0.73604905	FALSE	0	CRABP1	6020	0.44178082
37560	3.47157851	5.4232E-4		0.2880534	0.33333333	34	9	FALSE	RARS	40.05882353	34	0		0	0.80987858	FALSE	0	RARS	2704238	0.06325161
37558	4.26852333	1.75E-6		0.23427305	0.66666667	10	10	FALSE	LOXL3	14.9	10	0		0	0.74857513	FALSE	0	LOXL3	10276	0.31041667
37551	4.0469708	7.076E-5		0.2470984	0.38461538	13	10	FALSE	LOXL1	16.30769231	13	0		0	0.76561763	FALSE	0	LOXL1	206492	0.16574148
37549	3.97838512	3.201E-5		0.25135827	0.46153846	14	9	FALSE	TLL2	50.85714286	14	0		0	0.77089345	FALSE	0	TLL2	236144	0.28214286
37546	4.26852333	1.75E-6		0.23427305	0.66666667	10	10	FALSE	LOXL4	14.9	10	0	5.16E-86	0	0.74857513	FALSE	0	LOXL4	10276	0.31041667
37542	3.30988257	5.1215E-4		0.30212552	0.44845938	85	9	FALSE	COL1A1	64.44705882	85	0		0	0.82231673	FALSE	0	COL1A1	5450522	0.07331861
37520	3.06619557	6.3121E-4		0.32613706	0.44412717	103	8	FALSE	DDX21	179.48543689	103	0	7.59E-112	0	0.84106188	FALSE	0	DDX21	8329434	0.09818678
37518	3.64169178	1.24E-6		0.27459765	0.89217759	44	9	FALSE	DDX59	136.38636364	44	0		0	0.79679294	FALSE	0	DDX59	16380	0.26278683
37493	3.63400187	4.65E-6		0.27517872	0.80193237	46	9	FALSE	NSUN3	129.39130435	46	0		0	0.79738447	FALSE	0	NSUN3	144232	0.25271739
37475	3.68855866	0.0		0.27110861	0.99333333	25	9	FALSE	PUS7L	151.68	25	0		0	0.7931878	FALSE	0	PUS7L	8	0.34551253
37431	3.0399044	3.1565E-4		0.32895771	0.48488778	212	9	FALSE	IMP3	160.99528302	212	0		0	0.84308428	FALSE	0	IMP3	5801100	0.07876482
37370	3.6424192	1.18E-6		0.27454281	0.89368771	43	9	FALSE	GPR149	137.79069767	43	0		0	0.79673698	FALSE	0	GPR149	15690	0.26651972
37368	3.63213135	3.89E-6		0.27532044	0.82995169	46	9	FALSE	DDX50	134.0	46	0		0	0.79752836	FALSE	0	DDX50	45800	0.24677716
37361	3.13696352	5.838E-5		0.31877961	0.63955792	139	9	FALSE	DIEXF	157.20143885	139	0		0	0.83561819	FALSE	0	DIEXF	1681336	0.09236277
37342	3.6741141	3.224E-5		0.27217445	0.62637363	14	9	FALSE	AEN	123.0	14	0	2.14E-81	0	0.79429892	FALSE	0	AEN	155630	0.27922078
37339	3.12511691	2.0453E-4		0.31998803	0.55975437	146	9	FALSE	DHX37	149.39726027	146	0		0	0.83652947	FALSE	0	DHX37	3585390	0.08478846
37337	3.33378364	1.815E-4		0.29995948	0.66975881	99	9	FALSE	NMD3	128.09090909	99	0		0	0.82047818	FALSE	0	NMD3	1265432	0.12094505
37335	3.12719526	8.273E-5		0.31977536	0.61256799	144	9	FALSE	DDX47	152.67361111	144	0		0	0.8363696	FALSE	0	DDX47	2069676	0.08819966
37330	3.82230074	1.0817E-4		0.26162253	0.84900285	27	10	FALSE	GTPBP7	139.2962963	27	0		0	0.78289994	FALSE	0	GTPBP7	4322020	0.41435185
37325	3.8584641	6.26E-6		0.25917048	0.53571429	8	10	FALSE	ZNF622	93.875	8	0		0	0.78011815	FALSE	0	ZNF622	31000	0.33767986
37297	3.117427	2.6118E-4		0.32077736	0.54056225	166	9	FALSE	DDX52	142.04819277	166	0		0	0.837121	FALSE	0	DDX52	5058754	0.08075508
37290	3.13706744	6.077E-5		0.31876905	0.63718999	134	9	FALSE	NOL6	157.32835821	134	0		0	0.8356102	FALSE	0	NOL6	1623270	0.09249169
37284	3.57092383	1.735E-5		0.28003958	0.78631579	76	9	FALSE	DDX28	129.51315789	76	0		0	0.80223663	FALSE	0	DDX28	180856	0.21127758
37277	3.62849423	4.2E-6		0.27559641	0.88888889	54	9	FALSE	LSG1	142.22222222	54	0		0	0.79780814	FALSE	0	LSG1	107664	0.26936027
37271	3.55263431	1.637E-5		0.28148126	0.73953293	98	9	FALSE	MAK16	123.57142857	98	0		0	0.80364351	FALSE	0	MAK16	392096	0.19460067
37260	3.1661644	1.3641E-4		0.31583957	0.73027523	110	9	FALSE	LTV1	162.97272727	110	0		0	0.83337197	FALSE	0	LTV1	1906236	0.10127691
37257	3.26686065	7.39E-6		0.30610427	0.7311828	31	9	FALSE	DCLRE1B	142.67741935	31	0		0	0.8256261	FALSE	0	DCLRE1B	215998	0.11704464
37237	3.82282033	2.81E-5		0.26158697	0.5	8	10	FALSE	NOM1	103.0	8	0		0	0.78285997	FALSE	0	NOM1	82766	0.36827957
37234	3.43447989	1.7397E-4		0.2911649	0.7874265	67	9	FALSE	PAK1IP1	129.59701493	67	0	2.33E-111	0	0.81273232	FALSE	0	PAK1IP1	1174620	0.16785245
37228	3.1344695	7.669E-5		0.31903325	0.64086905	131	9	FALSE	UTP11L	157.76335878	131	0		0	0.83581004	FALSE	0	UTP11L	1803806	0.09166959
37212	3.81294815	1.0E-8		0.26226425	0.98	25	10	FALSE	NSUN7	151.4	25	0		0	0.78361937	FALSE	0	NSUN7	276	0.43011364
37192	3.56053206	1.509E-5		0.2808569	0.67831489	102	9	FALSE	KRI1	113.40196078	102	0		0	0.803036	FALSE	0	KRI1	321130	0.18868879
37177	3.13343032	1.407E-4		0.31913906	0.60396788	146	9	FALSE	UTP14A	151.52054795	146	0	6.29E-139	0	0.83588998	FALSE	0	UTP14A	3216052	0.08824726
37157	3.13519692	1.3068E-4		0.31895923	0.61664954	140	9	FALSE	UTP14C	153.38571429	140	0		0	0.83575408	FALSE	0	UTP14C	2938202	0.08969925
37151	3.56593578	1.037E-5		0.2804313	0.78317659	88	9	FALSE	DDX31	126.13636364	88	0		0	0.80262032	FALSE	0	DDX31	133620	0.20881623
37145	3.48404863	5.184E-5		0.2870224	0.62933884	121	9	FALSE	GNL3L	118.95041322	121	0	1.04E-90	0	0.80891934	FALSE	0	GNL3L	781356	0.1530787
37125	3.10817832	5.3568E-4		0.32173186	0.48380348	167	9	FALSE	DCAF13	142.13772455	167	0	6.14E-168	0	0.83783244	FALSE	0	DCAF13	6273806	0.07892156
37118	3.15940975	8.5884E-4		0.31651482	0.53543394	135	9	FALSE	NOC2L	116.85925926	135	0		0	0.83389156	FALSE	0	NOC2L	5340546	0.07780244
37113	3.48997194	1.603E-5		0.28653525	0.87165775	34	10	FALSE	NVL	140.23529412	34	0		0	0.8084637	FALSE	0	NVL	220752	0.22760695
37106	4.4080848	9.7E-7		0.22685589	0.0	3	10	FALSE	TOP1MT	57.66666667	3	0	3.54E-139	0	0.73783963	FALSE	0	TOP1MT	6732	0.57239057
37103	3.46835706	3.507E-5		0.28832095	0.62653673	116	9	FALSE	PWP1	116.75	116	0		0	0.81012638	FALSE	0	PWP1	705326	0.14134383
37095	3.94409228	4.26E-6		0.25354376	0.0	3	9	FALSE	SERPINB9	35.33333333	3	0		0	0.77353136	FALSE	0	SERPINB9	9960	0.33993399
37093	3.42606256	1.0302E-4		0.29188025	0.64451754	96	9	FALSE	RRP1	114.94791667	96	0	4.52E-126	0	0.8133798	FALSE	0	RRP1	751592	0.14101483
37091	3.68284319	3.699E-5		0.27152935	0.63333333	16	9	FALSE	REXO4	121.5	16	0		0	0.79362745	FALSE	0	REXO4	200162	0.28292541
37073	3.10319027	3.869E-4		0.32224901	0.24207188	44	9	FALSE	SPP1	100.18181818	44	0	4.48E-23	0	0.83821613	FALSE	0	SPP1	2167802	0.06409585
37071	3.21531747	1.3655E-4		0.31101128	0.45454545	22	8	FALSE	FHL2	126.86363636	22	0		0	0.82959096	FALSE	0	FHL2	762888	0.11462272
37067	3.7175517	3.13E-6		0.26899424	0.28571429	7	9	FALSE	IGFBP5	49.14285714	7	0	6.94E-32	0	0.79095756	FALSE	0	IGFBP5	11548	0.20879121
37057	3.90242128	1.667E-5		0.25625117	0.57834758	27	9	FALSE	MOGAT1	40.96296296	27	0		0	0.77673682	FALSE	0	MOGAT1	360896	0.20584403
37053	3.75901486	1.0173E-4		0.26602715	0.5270936	29	10	FALSE	LPCAT3	43.0	29	0		0	0.78776809	FALSE	0	LPCAT3	908778	0.20756289
37038	4.57185909	0.0		0.2187294	0.0	1	10	FALSE	MANEAL	35.0	1	0	3.06E-125	0	0.72524161	FALSE	0	MANEAL	0	0.0
37010	4.43375247	1.981E-5		0.22554259	0.5	5	10	FALSE	ASGR1	22.2	5	0		0	0.73586519	FALSE	0	ASGR1	71050	0.3
37006	4.23069729	5.384E-5		0.23636766	0.46666667	6	10	FALSE	ASGR2	25.5	6	0		0	0.75148482	FALSE	0	ASGR2	167410	0.22368421
37000	3.57196301	7.2575E-4		0.27995811	0.30420168	35	9	FALSE	ST3GAL4	42.57142857	35	0		0	0.80215669	FALSE	0	ST3GAL4	4412556	0.15248336
36981	4.14953757	3.0E-8		0.24099071	0.99264706	17	9	FALSE	GCNT7	58.0	17	0		0	0.75772788	FALSE	0	GCNT7	290	0.62365591
36971	4.07596384	4.579E-5		0.24534074	0.67611336	39	9	FALSE	B3GNT6	37.25641026	39	0		0	0.7633874	FALSE	0	B3GNT6	633926	0.37632738
36965	3.59524057	5.51E-6		0.2781455	0.70454545	33	9	FALSE	RPA4	95.45454545	33	0		0	0.80036611	FALSE	0	RPA4	56642	0.17386985
36961	3.6271433	5.27E-6		0.27569906	0.52307692	26	10	FALSE	RAD54L	86.69230769	26	0	1.81E-149	0	0.79791205	FALSE	0	RAD54L	41104	0.15790949
36957	3.28681284	1.9574E-4		0.3042461	0.08333333	9	9	FALSE	PRDM1	116.33333333	9	0		0	0.82409132	FALSE	0	PRDM1	561430	0.12722833
36943	3.00800166	8.5474E-4		0.33244662	0.33219412	77	9	FALSE	PPP2R4	86.94805195	77	0		0	0.84553833	FALSE	0	PPP2R4	6454740	0.04307981
36939	2.73999792	0.0022025		0.36496378	0.22718627	203	9	FALSE	PPP2R1B	124.52216749	203	0		0	0.86615401	FALSE	0	PPP2R1B	30149584	0.03413437
36936	3.46191416	2.59E-5		0.28885754	0.25	9	10	FALSE	TIPRL	71.66666667	9	0		0	0.81062199	FALSE	0	TIPRL	101990	0.12463768
36934	3.3710901	4.976E-5		0.29663995	0.24264706	17	9	FALSE	PPP4C	111.23529412	17	0		0	0.81760845	FALSE	0	PPP4C	305992	0.13515832
36929	3.48498389	2.867E-5		0.28694537	0.32380952	15	10	FALSE	FAF1	51.53333333	15	0		0	0.80884739	FALSE	0	FAF1	109964	0.11685563
36896	3.60916554	9.899E-5		0.27707236	0.49798387	32	10	FALSE	TOMM20	38.8125	32	0	2.83E-81	0	0.79929496	FALSE	0	TOMM20	390612	0.09285287
36883	2.9483529	2.1134E-4		0.33917242	0.76175549	88	9	FALSE	DNM3	146.21590909	88	0		0	0.8501267	FALSE	0	DNM3	2026200	0.05729464
36880	3.81429908	4.4E-7		0.26217137	0.4	5	10	FALSE	MARCH5	104.0	5	0		0	0.78351546	FALSE	0	MARCH5	3894	0.34666667
36870	3.28515016	1.0904E-4		0.30440009	0.35164835	14	9	FALSE	MFN1	206.92857143	14	0		0	0.82421922	FALSE	0	MFN1	720790	0.18263775
36860	3.29159306	7.032E-5		0.30380426	0.41025641	13	9	FALSE	MFN2	225.84615385	13	0		0	0.82372361	FALSE	0	MFN2	522620	0.19986385
36857	3.97235789	1.3E-7		0.25173965	0.66666667	4	9	FALSE	PPP1R15B	72.25	4	0		0	0.77135709	FALSE	0	PPP1R15B	332	0.4914966
36854	3.43874052	1.1314E-4		0.29080415	0.62355769	65	9	FALSE	TFB1M	136.38461538	65	0		0	0.81240458	FALSE	0	TFB1M	1042820	0.18455293
36852	2.90699366	0.00265698		0.343998	0.27120608	338	9	FALSE	NCBP2	141.99112426	338	0		0	0.85330818	FALSE	0	NCBP2	44011412	0.05507687
36848	3.81866362	1.299E-5		0.26187172	0.6	6	10	FALSE	PPRC1	88.0	6	0		0	0.78317972	FALSE	0	PPRC1	27446	0.19871795
36828	3.87997506	0.0		0.25773362	0.33333333	3	10	FALSE	URB1	180.0	3	0		0	0.77846346	FALSE	0	URB1	66	0.51041667
36821	3.00041567	4.2306E-4		0.33328715	0.50365854	41	9	FALSE	FGF3	163.36585366	41	0		0	0.84612187	FALSE	0	FGF3	3985358	0.07759689
36820	4.00031175	0.0		0.24998052	0.0	1	10	FALSE	ORAOV1	41.0	1	0		0	0.76920679	FALSE	0	ORAOV1	0	0.0
36815	4.14236725	0.0		0.24140786	1.0	2	10	FALSE	ITIH1	42.0	2	0		0	0.75827944	FALSE	0	ITIH1	0	0.525
36809	3.76223631	3.6E-7		0.26579936	0.9722334	71	10	FALSE	MRPL42	96.64788732	71	0	1.07E-123	0	0.78752028	FALSE	0	MRPL42	10322	0.30681869
36807	3.60241089	9.839E-5		0.27759188	0.90114772	74	9	FALSE	MRPS30	96.39189189	74	0		0	0.79981455	FALSE	0	MRPS30	1620094	0.17525799
36805	3.86220513	0.0		0.25891944	1.0	37	10	FALSE	C2orf15	96.91891892	37	0	3.83E-194	0	0.77983037	FALSE	0	C2orf15	0	0.38007419
36767	4.02681077	5.29E-6		0.24833548	0.5	4	9	FALSE	TREH	37.25	4	0		0	0.7671684	FALSE	0	TREH	12804	0.30833333
36761	3.93764938	3.9E-7		0.25395862	0.93333333	16	9	FALSE	ADPGK	41.5	16	0		0	0.77402697	FALSE	0	ADPGK	1602	0.26948052
36743	3.85150161	3.627E-5		0.25963899	0.575	16	9	FALSE	GALM	30.125	16	0		0	0.78065372	FALSE	0	GALM	133956	0.16109626
36741	3.88153383	1.013E-5		0.25763011	0.77368421	20	9	FALSE	G6PC3	38.45	20	0		0	0.77834355	FALSE	0	G6PC3	58048	0.19517766
36734	3.11877793	9.6104E-4		0.32063841	0.27387387	75	9	FALSE	SMARCD3	59.66666667	75	0	1.16E-112	0	0.83701708	FALSE	0	SMARCD3	3921696	0.04159926
36731	3.42408812	2.436E-5		0.29204856	0.72923077	26	9	FALSE	ARID1B	55.96153846	26	0		0	0.81353168	FALSE	0	ARID1B	384882	0.10652015
36726	3.34770861	6.183E-5		0.29871178	0.52462121	33	9	FALSE	SMARCD2	62.60606061	33	0		0	0.81940703	FALSE	0	SMARCD2	864202	0.08018648
36725	3.72513769	3.0E-8		0.26844645	0.98484848	12	9	FALSE	BCL7B	59.58333333	12	0		0	0.79037402	FALSE	0	BCL7B	510	0.2373838
36715	4.18975372	7.0E-8		0.23867751	0.9047619	7	10	FALSE	ENSG00000261750	28.14285714	7	0		0	0.75463433	FALSE	0	ENSG00000261750	708	0.47699758
36713	4.03502026	1.493E-5		0.24783023	0.50909091	11	10	FALSE	HMP70	25.72727273	11	0		0	0.7665369	FALSE	0	HMP70	35974	0.25472547
36687	3.30208875	4.8738E-4		0.30283862	0.51785714	49	9	FALSE	LAMA2	78.10204082	49	0	1.54E-81	0	0.82291625	FALSE	0	LAMA2	3011320	0.08229931
36677	4.03564377	0.0		0.24779194	1.0	3	10	FALSE	SERP1	74.0	3	0		0	0.76648894	FALSE	0	SERP1	0	0.56060606
36672	3.1315598	0.00137577		0.31932968	0.33483871	125	9	FALSE	NUP153	97.344	125	0		0	0.83603386	FALSE	0	NUP153	12790208	0.05828982
36670	4.01548374	1.47E-6		0.249036	0.7	5	10	FALSE	SEC62	46.8	5	0		0	0.76803971	FALSE	0	SEC62	4754	0.34160584
36668	3.03616336	0.00198992		0.32936304	0.5470483	130	9	FALSE	SEC61A1	159.63076923	130	0	1.54E-68	0	0.84337205	FALSE	0	SEC61A1	16085820	0.07778528
36663	3.22955419	2.3896E-4		0.30964026	0.9021652	87	9	FALSE	SEC61G	191.52873563	87	0		0	0.82849583	FALSE	0	SEC61G	2401338	0.1490496
36661	3.92538709	3.36E-6		0.25475195	0.5	5	10	FALSE	EXD2	36.2	5	0		0	0.77497022	FALSE	0	EXD2	18324	0.21547619
36660	3.71568118	2.536E-5		0.26912966	0.27777778	9	10	FALSE	TMEM214	59.33333333	9	0		0	0.79110145	FALSE	0	TMEM214	80244	0.16481481
36657	4.04915307	7.396E-5		0.24696523	0.0	2	10	FALSE	GPR77	35.5	2	0		0	0.76544976	FALSE	0	GPR77	269800	0.5
36627	3.53278603	1.0004E-4		0.28306271	0.5	16	9	FALSE	PRF1	58.125	16	0		0	0.80517031	FALSE	0	PRF1	481638	0.14699367
36587	4.2489868	7.458E-5		0.23535023	0.93333333	30	10	FALSE	CFP	30.53333333	30	0		0	0.75007794	FALSE	0	CFP	348320	0.37654321
36580	4.35207316	3.0022E-4		0.22977555	0.0	5	10	FALSE	LCN1	12.2	5	0		0	0.74214822	FALSE	0	LCN1	1854686	0.2
36569	3.19484568	0.00102522		0.31300416	0.15270936	29	9	FALSE	VTN	77.86206897	29	0		0	0.83116572	FALSE	0	VTN	4529178	0.06250173
36567	3.75423465	1.7013E-4		0.26636588	0.44444444	9	10	FALSE	C6	83.55555556	9	0		0	0.7881358	FALSE	0	C6	1124890	0.34339278
36564	4.02151096	3.46E-5		0.24866276	0.16666667	4	10	FALSE	C8G	24.5	4	0		0	0.76757608	FALSE	0	C8G	106488	0.25531915
36561	3.68273927	1.936E-5		0.27153701	0.14285714	8	9	FALSE	TNFRSF8	47.5	8	0		0	0.79363544	FALSE	0	TNFRSF8	65438	0.15491803
36554	3.28941079	7.9276E-4		0.30400581	0.92139989	84	10	FALSE	RXFP2	175.21428571	84	0		0	0.82389148	FALSE	0	RXFP2	4936268	0.13655681
36551	3.27683675	7.22E-5		0.30517236	0.97539838	147	9	FALSE	INSL5	199.99319728	147	0		0	0.82485871	FALSE	0	INSL5	1930440	0.1589771
36549	3.19661228	3.3E-4		0.31283118	0.92799771	84	9	FALSE	RXFP1	182.64285714	84	0		0	0.83102982	FALSE	0	RXFP1	2225380	0.12055634
36547	3.28369531	8.48E-6		0.30453495	0.87272727	11	9	FALSE	LGR6	261.54545455	11	0	1.19E-76	0	0.82433113	FALSE	0	LGR6	32052	0.22354312
36540	3.19817105	1.5597E-4		0.31267871	0.64908722	204	9	FALSE	RLN3	169.66666667	204	0		0	0.83090992	FALSE	0	RLN3	3457902	0.11939948
36538	4.19765146	1.06E-6		0.23822845	0.66666667	4	10	FALSE	INSL6	109.5	4	0		0	0.75402681	FALSE	0	INSL6	28320	0.53414634
36536	3.37036267	2.5487E-4		0.29670397	0.90728291	85	10	FALSE	INSL3	172.58823529	85	0		0	0.81766441	FALSE	0	INSL3	5128390	0.1577589
36535	4.37015484	0.0		0.22882484	1.0	2	11	FALSE	INSL4	44.5	2	0		0	0.74075732	FALSE	0	INSL4	0	0.52352941
36522	3.9676816	3.0E-8		0.25203635	0.0	2	10	FALSE	SCAF8	95.0	2	0		0	0.7717168	FALSE	0	SCAF8	382	0.61038961
36508	3.06068794	0.00110208		0.32672393	0.11944174	79	9	FALSE	PPP3CC	91.83544304	79	0		0	0.84148554	FALSE	0	PPP3CC	14613870	0.0513621
36473	3.62870207	4.99E-5		0.27558063	0.57459677	32	10	FALSE	TNNC1	49.96875	32	0		0	0.79779215	FALSE	0	TNNC1	343326	0.13578465
36451	3.6306765	3.44E-6		0.27543076	0.16666667	4	10	FALSE	ZEB1	70.25	4	0	7.01E-73	0	0.79764027	FALSE	0	ZEB1	13504	0.26320755
36347	3.20575704	4.9715E-4		0.3119388	0.74601787	144	9	FALSE	SF3B2	150.60416667	144	0		0	0.83032638	FALSE	0	SF3B2	6707028	0.1142672
36333	3.79216461	2.6E-7		0.26370163	0.96014493	24	10	FALSE	TNNI2	40.54166667	24	0		0	0.78521811	FALSE	0	TNNI2	2624	0.21914414
36276	3.9900239	8.881E-5		0.25062507	0.0	5	10	FALSE	SLC4A3	13.6	5	0		0	0.76999816	FALSE	0	SLC4A3	232152	0.20322581
36267	3.79216461	2.6E-7		0.26370163	0.96014493	24	10	FALSE	TNNT3	40.54166667	24	0	1.8E-95	0	0.78521811	FALSE	0	TNNT3	2624	0.21914414
36261	3.87883197	2.2549E-4		0.25780957	0.15555556	10	10	FALSE	BAAT	30.0	10	0		0	0.77855139	FALSE	0	BAAT	466420	0.14238095
36245	3.67213967	1.175E-5		0.2723208	0.63963964	37	10	FALSE	MYL1	42.35135135	37	0		0	0.79445079	FALSE	0	MYL1	78038	0.16479125
36241	3.63670373	5.403E-5		0.27497428	0.5974359	40	10	FALSE	MYL3	41.575	40	0	3.05E-77	0	0.79717664	FALSE	0	MYL3	209990	0.14839286
36238	3.75880702	4.94E-5		0.26604186	0.84666667	25	10	FALSE	TMOD1	39.2	25	0	2.8E-114	0	0.78778408	FALSE	0	TMOD1	94674	0.16824034
36236	3.29221656	6.247E-5		0.30374673	0.32142857	8	9	FALSE	NEDD9	181.75	8	0		0	0.82367565	FALSE	0	NEDD9	189824	0.19460837
36235	3.96238179	1.3E-7		0.25237346	0.0	2	10	FALSE	MICAL1	28.5	2	0		0	0.77212448	FALSE	0	MICAL1	340	0.50925926
36230	3.17115245	0.00164595		0.31534277	0.29903846	65	9	FALSE	DMD	64.96923077	65	0	8.53E-72	0	0.83298827	FALSE	0	DMD	7420562	0.05019617
36227	3.72783955	2.66E-6		0.26825189	0.87076923	26	10	FALSE	MYL4	41.38461538	26	0		0	0.79016619	FALSE	0	MYL4	21366	0.18311777
36224	3.72711213	2.884E-5		0.26830424	0.81846154	26	10	FALSE	TNNI1	42.19230769	26	0		0	0.79022214	FALSE	0	TNNI1	73520	0.17013027
36220	3.62818248	5.127E-5		0.2756201	0.5625	33	10	FALSE	TNNC2	49.87878788	33	0	5.06E-14	0	0.79783212	FALSE	0	TNNC2	349674	0.13480753
36214	3.26561363	2.341E-4		0.30622116	0.41948052	56	9	FALSE	TPM4	58.25	56	0		0	0.82572203	FALSE	0	TPM4	1380414	0.06662717
36198	4.36620596	1.48E-6		0.2290318	0.2967033	14	11	FALSE	BCMO1	33.14285714	14	0		0	0.74106108	FALSE	0	BCMO1	8292	0.33819242
36190	4.31320794	6.48E-6		0.231846	0.0	8	10	FALSE	RBP5	14.375	8	0		0	0.74513785	FALSE	0	RBP5	29968	0.19962687
36184	3.6189338	1.7378E-4		0.27632448	0.16483516	14	10	FALSE	RDH10	61.28571429	14	0		0	0.79854355	FALSE	0	RDH10	1738754	0.14987715
36174	3.73708823	3.644E-5		0.26758801	0.52380952	7	10	FALSE	DHRS4L2	103.0	7	0		0	0.78945475	FALSE	0	DHRS4L2	634166	0.31306991
36157	4.11908968	1.396E-5		0.24277209	0.16666667	9	10	FALSE	RDH16	28.0	9	0		0	0.76007002	FALSE	0	RDH16	125152	0.24824825
36153	3.53070768	3.2083E-4		0.28322934	0.06535948	18	9	FALSE	RBP2	34.33333333	18	0	7.71E-43	0	0.80533018	FALSE	0	RBP2	1127106	0.08918129
36144	3.91031903	6.686E-5		0.25573361	0.0	5	9	FALSE	RBP3	21.0	5	0		0	0.77612931	FALSE	0	RBP3	263464	0.20408163
36142	3.46461602	2.3572E-4		0.28863227	0.41310541	27	10	FALSE	GRK1	151.40740741	27	0		0	0.81041415	FALSE	0	GRK1	1408914	0.16852264
36138	3.50368908	8.418E-5		0.28541345	0.52173913	24	10	FALSE	GRK7	169.91666667	24	0		0	0.80740853	FALSE	0	GRK7	521532	0.19027622
36136	3.07430115	2.1044E-4		0.32527718	0.97954005	195	9	FALSE	RNF130	220.48717949	195	0		0	0.84043837	FALSE	0	RNF130	886514	0.11891959
36127	3.83632963	4.283E-5		0.26066582	0.19047619	7	10	FALSE	RCVRN	40.0	7	0		0	0.7818208	FALSE	0	RCVRN	119790	0.16085947
36124	3.98441235	4.056E-5		0.25097804	0.2	6	10	FALSE	LRBA	33.33333333	6	0		0	0.77042982	FALSE	0	LRBA	94844	0.24502488
36120	4.6517718	1.79E-6		0.21497185	0.0	2	11	FALSE	ATE1	9.5	2	0		0	0.71909448	FALSE	0	ATE1	3662	0.5
36117	3.79829575	1.6795E-4		0.26327597	0.44444444	9	10	FALSE	RGS16	114.11111111	9	0	1.36E-15	0	0.78474648	FALSE	0	RGS16	1641846	0.39272031
36091	3.52707056	1.4433E-4		0.2835214	0.47712418	18	10	FALSE	RGMB	47.27777778	18	0		0	0.80560996	FALSE	0	RGMB	1286798	0.0953181
36086	4.11992102	1.0E-8		0.2427231	0.9047619	7	10	FALSE	SOSTDC1	34.14285714	7	0		0	0.76000608	FALSE	0	SOSTDC1	20	0.33804809
36070	4.02972046	9.0E-7		0.24815617	0.82222222	10	10	FALSE	BMP5	32.6	10	0		0	0.76694458	FALSE	0	BMP5	3008	0.24328358
36067	3.38013094	1.7477E-4		0.29584653	0.430732	58	9	FALSE	MYH6	49.89655172	58	0		0	0.816913	FALSE	0	MYH6	1128196	0.07781484
36066	3.90917593	1.881E-5		0.25580839	0.52727273	11	10	FALSE	BMP10	33.27272727	11	0		0	0.77621724	FALSE	0	BMP10	40532	0.17145549
36055	2.8590876	0.00265349		0.34976193	0.35425228	294	9	FALSE	ADCY5	156.91836735	294	0	4.54E-145	0	0.85699326	FALSE	0	ADCY5	68477496	0.05747801
36044	2.85129378	0.00323547		0.35071798	0.35371828	294	9	FALSE	ADCY7	156.84693878	294	0		0	0.85759279	FALSE	0	ADCY7	71184026	0.05639825
36042	3.34240881	3.44E-4		0.29918542	0.24615385	26	10	FALSE	SLIT2	56.96153846	26	0	3.55E-71	0	0.81981471	FALSE	0	SLIT2	1390822	0.07155298
36036	2.85825626	0.00269414		0.34986366	0.3480526	297	9	FALSE	ADCY8	156.33333333	297	0		0	0.85705721	FALSE	0	ADCY8	70030960	0.05705596
36033	2.86677751	0.00234618		0.34882372	0.36103804	291	9	FALSE	ADCY4	158.07560137	291	0	5.27E-101	0	0.85640173	FALSE	0	ADCY4	66458034	0.05872051
36029	3.0828224	2.9091E-4		0.32437808	0.58979328	216	9	FALSE	ADCY1	169.38888889	216	0		0	0.83978289	FALSE	0	ADCY1	4610162	0.09526674
36021	2.86677751	0.00234618		0.34882372	0.36103804	291	9	FALSE	ADCY2	158.07560137	291	0	4.62E-78	0	0.85640173	FALSE	0	ADCY2	66458034	0.05872051
36015	3.29367141	1.0955E-4		0.30361256	0.27586207	29	9	FALSE	CAP2	124.93103448	29	0	2.63E-61	0	0.82356374	FALSE	0	CAP2	1650260	0.13027219
35994	4.47428037	0.0		0.22349963	0.0	1	10	FALSE	SPEG	21.0	1	0	2.31E-117	0	0.73274766	FALSE	0	SPEG	0	0.0
35987	3.47438429	2.2602E-4		0.28782078	0.16666667	21	9	FALSE	RHBDL3	68.71428571	21	0		0	0.80966275	FALSE	0	RHBDL3	1887766	0.12439614
35980	2.97900863	0.00167494		0.33568214	0.33831169	176	9	FALSE	DCTN2	96.77272727	176	0		0	0.84776857	FALSE	0	DCTN2	14412076	0.04322141
35969	3.63088434	6.6E-7		0.275415	0.6	10	9	FALSE	CORO6	81.5	10	0	1.48E-150	0	0.79762428	FALSE	0	CORO6	12022	0.2239011
35962	3.63088434	6.6E-7		0.275415	0.6	10	9	FALSE	CORO2A	81.5	10	0	8.55E-40	0	0.79762428	FALSE	0	CORO2A	12022	0.2239011
35949	3.52197859	7.93E-6		0.28393131	0.14285714	7	9	FALSE	SLC6A3	88.42857143	7	0		0	0.80600165	FALSE	0	SLC6A3	44134	0.23669092
35942	3.58900551	1.088E-5		0.27862872	0.42424242	12	9	FALSE	CORO1C	69.08333333	12	0		0	0.80084573	FALSE	0	CORO1C	42664	0.1847148
35939	4.09020056	1.816E-5		0.24448679	0.3	5	10	FALSE	CAPG	26.4	5	0	3.41E-117	0	0.76229226	FALSE	0	CAPG	28884	0.325
35923	3.64740725	6.829E-5		0.27416736	0.68253968	28	9	FALSE	TMOD4	42.64285714	28	0		0	0.79635329	FALSE	0	TMOD4	357916	0.13494575
35921	3.79278811	4.58E-6		0.26365828	0.6	5	9	FALSE	RCSD1	66.0	5	0		0	0.78517015	FALSE	0	RCSD1	23252	0.31428571
35916	2.90242128	7.2291E-4		0.34453992	0.49719888	120	9	FALSE	ARPC2	123.525	120	0		0	0.8536599	FALSE	0	ARPC2	6923910	0.04460696
35898	3.86688143	1.68E-6		0.25860633	0.33333333	3	10	FALSE	PLEKHO2	58.66666667	3	0	6.16E-26	0	0.77947066	FALSE	0	PLEKHO2	17608	0.3968254
35882	3.42897225	5.1404E-4		0.29163257	0.21212121	22	10	FALSE	PRDX5	39.63636364	22	0	1.75E-57	0	0.81315598	FALSE	0	PRDX5	2056906	0.06717687
35877	3.44362465	7.287E-5		0.2903917	0.28571429	21	10	FALSE	ACTR10	74.04761905	21	0		0	0.81202887	FALSE	0	ACTR10	360092	0.12158887
35871	3.47147459	2.307E-5		0.28806202	0.30434783	23	10	FALSE	ACTR3C	77.65217391	23	0		0	0.80988657	FALSE	0	ACTR3C	200430	0.13719465
35864	3.46440819	2.011E-5		0.28864959	0.27705628	22	10	FALSE	ACTR3B	81.36363636	22	0		0	0.81043014	FALSE	0	ACTR3B	151936	0.14076754
35862	3.3112335	1.6114E-4		0.30200226	0.20748299	49	9	FALSE	ACTC1	51.69387755	49	0	1.09E-28	0	0.82221281	FALSE	0	ACTC1	1067794	0.06161414
35856	4.16211161	7.51E-6		0.24026266	0.0	3	10	FALSE	PMP2	23.66666667	3	0		0	0.75676065	FALSE	0	PMP2	9920	0.33830846
35855	3.33284838	2.5461E-4		0.30004365	0.12561576	29	9	FALSE	DSTN	53.17241379	29	0	2.7E-18	0	0.82055012	FALSE	0	DSTN	1324100	0.07438977
35848	3.31788424	9.471E-5		0.30139689	0.45490196	51	9	FALSE	MYL9	62.66666667	51	0	9.61E-76	0	0.82170121	FALSE	0	MYL9	786204	0.07475783
35835	3.95853684	1.148E-5		0.25261859	0.23809524	7	9	FALSE	MYOCD	19.57142857	7	0	1.98E-94	0	0.77242024	FALSE	0	MYOCD	24176	0.20962733
35811	3.1092175	0.00112951		0.32162433	0.31190476	105	9	FALSE	NME2	140.25714286	105	0	2.0E-148	0	0.8377525	FALSE	0	NME2	14130832	0.08101565
35804	3.29834771	1.5435E-4		0.3031821	0.43885395	54	9	FALSE	TPM3	57.83333333	54	0	1.02E-74	0	0.82320402	FALSE	0	TPM3	1173004	0.07181965
35801	3.3852229	7.403E-5		0.29540152	0.18466899	42	9	FALSE	ACTBL2	50.30952381	42	0		0	0.81652132	FALSE	0	ACTBL2	576850	0.07263281
35799	3.30863556	1.3473E-4		0.30223939	0.45137881	53	9	FALSE	TPM2	58.79245283	53	0	2.45E-62	0	0.82241265	FALSE	0	TPM2	1088252	0.07404591
35791	3.3147667	9.946E-5		0.30168036	0.50461538	26	10	FALSE	LIMK2	102.03846154	26	0		0	0.82194102	FALSE	0	LIMK2	810014	0.12655087
35789	3.2994908	2.0969E-4		0.30307707	0.42649728	58	9	FALSE	TPM1	55.9137931	58	0	1.86E-60	0	0.82311609	FALSE	0	TPM1	1359844	0.07238253
35787	3.14413385	8.7336E-4		0.31805262	0.25378151	35	9	FALSE	ZYX	106.48571429	35	0		0	0.83506663	FALSE	0	ZYX	3142456	0.07243022
35785	4.04198275	7.7E-7		0.24740333	0.33333333	3	10	FALSE	CNN2	36.0	3	0	5.17E-79	0	0.76600133	FALSE	0	CNN2	1308	0.36769759
35779	3.69385846	2.618E-5		0.27071963	0.67460317	28	10	FALSE	TIMM50	42.35714286	28	0		0	0.79278012	FALSE	0	TIMM50	65706	0.11888042
35776	3.73293152	7.57E-6		0.26788598	0.0	3	9	FALSE	SFXN3	70.66666667	3	0		0	0.7897745	FALSE	0	SFXN3	27836	0.34318555
35686	3.89452354	0.0		0.25677082	0.66666667	3	9	FALSE	SERTAD3	73.33333333	3	0		0	0.77734434	FALSE	0	SERTAD3	8	0.36124795
35624	3.07793827	4.8426E-4		0.32489281	0.37754533	240	9	FALSE	GTF2F2	124.7375	240	0		0	0.84015859	FALSE	0	GTF2F2	7554556	0.0694143
35593	3.4703315	2.9448E-4		0.28815691	0.73571429	56	9	FALSE	POT1	161.73214286	56	0		0	0.8099745	FALSE	0	POT1	8050720	0.19893253
35591	4.35955523	0.0		0.2293812	1.0	3	10	FALSE	TEN1	31.0	3	0		0	0.74157267	FALSE	0	TEN1	0	0.36046512
35590	4.35955523	0.0		0.2293812	1.0	3	10	FALSE	CTC1	31.0	3	0	4.44E-65	0	0.74157267	FALSE	0	CTC1	0	0.36046512
35478	3.56292217	2.23E-6		0.28066849	0.72631579	20	9	FALSE	ENSG00000141979	237.15	20	0		0	0.80285214	FALSE	0	ENSG00000141979	39398	0.36372699
35395	3.63036475	1.526E-5		0.27545442	0.73076923	13	9	FALSE	SMARCAL1	111.76923077	13	0		0	0.79766425	FALSE	0	SMARCAL1	70374	0.26849112
35390	3.25698847	3.8579E-4		0.3070321	0.31010101	45	8	FALSE	DNAJB1	62.04444444	45	0		0	0.8263855	FALSE	0	DNAJB1	1768708	0.07254061
35389	3.84131768	0.0		0.26032734	1.0	3	9	FALSE	DNAJC12	90.33333333	3	0		0	0.7814371	FALSE	0	DNAJC12	0	0.61036036
35386	2.97454016	1.7692E-4		0.33618642	0.61178166	183	9	FALSE	RPL31	166.77595628	183	0		0	0.8481123	FALSE	0	RPL31	5225474	0.07260599
35379	2.91572275	6.3183E-4		0.34296814	0.47108411	230	9	FALSE	RPS3	162.43043478	230	0	4.64E-47	0	0.85263671	FALSE	0	RPS3	12276904	0.06278718
35374	2.98285358	1.0908E-4		0.33524944	0.62437011	182	9	FALSE	RPL18	167.8021978	182	0	1.86E-44	0	0.8474728	FALSE	0	RPL18	4821310	0.07464511
35372	2.94783332	2.1316E-4		0.33923221	0.56412514	197	9	FALSE	RPL23	167.15736041	197	0		0	0.85016667	FALSE	0	RPL23	7908896	0.06901625
35368	2.95209394	3.0906E-4		0.33874261	0.49373184	220	9	FALSE	RPS8	164.15	220	0		0	0.84983893	FALSE	0	RPS8	8143610	0.06851002
35349	2.83581004	0.0032487		0.35263293	0.16579764	180	8	FALSE	IL2	90.06666667	180	0		0	0.85878384	FALSE	0	IL2	19392774	0.03101087
35346	3.15130417	1.2875E-4		0.31732894	0.30025916	74	9	FALSE	IL12B	89.25675676	74	0		0	0.83451506	FALSE	0	IL12B	1419578	0.06176938
35300	3.3241193	2.372E-5		0.30083156	0.47795164	38	9	FALSE	CCL3	141.63157895	38	0	7.61E-55	0	0.82122159	FALSE	0	CCL3	253160	0.15529778
35243	3.57227476	4.27E-6		0.27993367	0.62091503	18	9	FALSE	CCL3L1	160.77777778	18	0		0	0.80213271	FALSE	0	CCL3L1	59408	0.31038181
35232	3.70851086	6.9E-7		0.26965001	0.22222222	9	9	FALSE	CCBP2	76.22222222	9	0		0	0.79165301	FALSE	0	CCBP2	7344	0.22584899
35228	3.3070768	3.119E-5		0.30238185	0.24805195	56	9	FALSE	IL12A	73.25	56	0		0	0.82253255	FALSE	0	IL12A	310250	0.0797062
35217	3.01600333	8.1907E-4		0.33156462	0.25626289	117	9	FALSE	TYK2	88.58119658	117	0		0	0.84492282	FALSE	0	TYK2	7821074	0.04498791
35209	3.28379923	8.347E-5		0.30452532	0.25150905	71	9	FALSE	IL12RB2	71.16901408	71	0		0	0.82432314	FALSE	0	IL12RB2	1341058	0.07405725
35198	3.18102463	2.1315E-4		0.31436412	0.23639241	80	9	FALSE	IL12RB1	82.0375	80	0		0	0.83222887	FALSE	0	IL12RB1	2490634	0.05957698
35196	3.36911566	1.5266E-4		0.29681379	0.48790323	32	9	FALSE	CCL4	140.6875	32	0	1.53E-37	0	0.81776033	FALSE	0	CCL4	2165560	0.17411819
35189	4.20793931	4.17E-6		0.23764601	0.4	5	10	FALSE	BPI	12.6	5	0		0	0.75323544	FALSE	0	BPI	17550	0.24313725
35186	3.72014964	4.8724E-4		0.26880639	0.26666667	6	10	FALSE	AZU1	50.33333333	6	0		0	0.79075772	FALSE	0	AZU1	2409624	0.24471545
35137	3.43832485	2.111E-5		0.2908393	0.23227753	52	9	FALSE	CSF3R	71.09615385	52	0		0	0.81243655	FALSE	0	CSF3R	565232	0.13465188
35132	3.23298348	9.4028E-4		0.30931182	0.10338681	34	9	FALSE	SRF	51.14705882	34	0	1.44E-26	0	0.82823204	FALSE	0	SRF	3265198	0.0494289
35111	3.22529357	1.2378E-4		0.3100493	0.40518039	47	9	FALSE	TBPL2	100.17021277	47	0		0	0.82882357	FALSE	0	TBPL2	1234158	0.08155451
35108	3.68045308	3.8E-7		0.27170568	0.5	5	9	FALSE	PRAM1	93.0	5	0		0	0.7938113	FALSE	0	PRAM1	2510	0.30794702
35100	3.765146	2.79E-6		0.26559395	0.66666667	6	9	FALSE	GSC	55.5	6	0		0	0.78729646	FALSE	0	GSC	7862	0.33739837
35097	3.17219162	4.089E-5		0.31523947	0.23351159	34	9	FALSE	CSF1	106.32352941	34	0	2.73E-65	0	0.83290834	FALSE	0	CSF1	340454	0.08707906
35091	2.94191001	0.00275965		0.33991522	0.25724583	199	8	FALSE	TBP	129.11557789	199	0		0	0.85062231	FALSE	0	TBP	23843752	0.05654422
35089	3.28307181	6.206E-5		0.30459279	0.45378151	35	9	FALSE	TBPL1	102.2	35	0		0	0.82437909	FALSE	0	TBPL1	668170	0.08848485
35083	3.26644498	2.3015E-4		0.30614323	0.12298387	32	9	FALSE	SPI1	66.90625	32	0		0	0.82565808	FALSE	0	SPI1	1036282	0.06803154
35072	4.19526135	2.302E-5		0.23836417	0.38888889	9	10	FALSE	LGALS7B	23.11111111	9	0		0	0.75421067	FALSE	0	LGALS7B	121526	0.18488889
35036	3.27642107	4.329E-5		0.30521108	0.96378011	148	9	FALSE	P2RY13	199.40540541	148	0		0	0.82489069	FALSE	0	P2RY13	1133944	0.15850986
35034	3.10620389	3.7382E-4		0.32193637	0.81381979	135	9	FALSE	P2RY2	188.74074074	135	0		0	0.83798432	FALSE	0	P2RY2	2838556	0.10651283
35032	3.27704458	1.825E-5		0.305153	0.98658479	146	9	FALSE	P2RY14	200.82191781	146	0	1.95E-100	0	0.82484272	FALSE	0	P2RY14	535478	0.15976286
35030	3.22737192	1.5314E-4		0.30984963	0.92282561	151	9	FALSE	P2RY12	195.53642384	151	0		0	0.8286637	FALSE	0	P2RY12	1973592	0.14220831
35028	3.1949496	4.958E-5		0.31299398	0.96301314	122	9	FALSE	P2RY6	191.90983607	122	0		0	0.83115772	FALSE	0	P2RY6	820446	0.12879855
35025	3.12314247	2.1635E-4		0.32019032	0.59283537	187	9	FALSE	P2RY11	163.02139037	187	0		0	0.83668135	FALSE	0	P2RY11	4016546	0.09802528
35024	3.96882469	4.0E-8		0.25196376	0.52777778	9	10	FALSE	P2RX1	129.66666667	9	0	5.73E-123	0	0.77162887	FALSE	0	P2RX1	566	0.41827957
35021	3.27694066	4.3E-5		0.30516268	0.97344143	147	9	FALSE	P2RY4	199.49659864	147	0		0	0.82485072	FALSE	0	P2RY4	1127398	0.15870851
35018	3.98565936	1.0E-8		0.25089952	0.61904762	7	10	FALSE	P2RX4	128.42857143	7	0		0	0.7703339	FALSE	0	P2RX4	94	0.41562644
35013	3.85856801	3.32E-6		0.2591635	0.16666667	4	9	FALSE	RNASE3	47.25	4	0		0	0.78011015	FALSE	0	RNASE3	8892	0.39285714
35011	3.59461706	2.043E-5		0.27819375	0.0	2	10	FALSE	EPX	195.0	2	0		0	0.80041407	FALSE	0	EPX	97120	0.5
34994	4.37212927	0.0		0.22872151	1.0	2	10	FALSE	NUFIP2	26.0	2	0		0	0.74060544	FALSE	0	NUFIP2	0	0.53061224
34989	4.07658734	0.0		0.24530322	1.0	2	9	FALSE	FAM199X	62.0	2	0		0	0.76333944	FALSE	0	FAM199X	0	0.55357143
34986	3.04447677	1.8038E-4		0.32846367	0.47203219	71	8	FALSE	TADA3	177.69014085	71	0		0	0.84273256	FALSE	0	TADA3	2736548	0.09051968
34977	2.83051024	0.00263298		0.35329319	0.1441195	98	9	FALSE	MAP3K7	113.70408163	98	0		0	0.85919152	FALSE	0	MAP3K7	16451478	0.03615068
34974	3.51740621	3.4E-7		0.2843004	0.98181818	11	9	FALSE	CSRP2BP	96.18181818	11	0		0	0.80635337	FALSE	0	CSRP2BP	5378	0.19470004
34969	3.50701444	2.331E-5		0.28514282	0.70512821	13	9	FALSE	MBIP	82.46153846	13	0		0	0.80715274	FALSE	0	MBIP	180068	0.16411278
34965	2.95230178	6.5722E-4		0.33871876	0.31163817	148	8	FALSE	POLE3	135.22297297	148	0	2.7E-91	0	0.84982294	FALSE	0	POLE3	10395412	0.05551025
34960	4.11877793	3.8E-7		0.24279046	0.0	2	9	FALSE	ZNHIT3	33.0	2	0		0	0.76009401	FALSE	0	ZNHIT3	2292	0.5
34945	3.06432505	2.9961E-4		0.32633614	0.37325544	79	9	FALSE	IL3	113.03797468	79	0		0	0.84120577	FALSE	0	IL3	2087106	0.05841102
34941	3.470955	2.858E-5		0.28810515	0.51282051	13	10	FALSE	CD33	65.30769231	13	0	2.33E-43	0	0.80992654	FALSE	0	CD33	123490	0.14259321
34935	3.30219266	1.349E-4		0.30282909	0.62981366	70	9	FALSE	RDBP	144.75714286	70	0		0	0.82290826	FALSE	0	RDBP	2111218	0.11759313
34933	3.34199314	1.1279E-4		0.29922264	0.66593503	68	9	FALSE	WHSC2	139.17647059	68	0		0	0.81984668	FALSE	0	WHSC2	1872462	0.124487
34929	3.67515328	0.0		0.27209749	1.0	8	9	FALSE	NELF	117.125	8	0		0	0.79421898	FALSE	0	NELF	0	0.26439052
34917	4.79413904	3.932E-5		0.20858803	0.06666667	6	11	FALSE	AQP7	13.0	6	0	4.51E-29	0	0.70814315	FALSE	0	AQP7	885688	0.49333333
34905	4.79403512	3.932E-5		0.20859255	0.33333333	7	11	FALSE	AQP6	12.42857143	7	0		0	0.70815114	FALSE	0	AQP6	885688	0.42857143
34898	3.30863556	2.0032E-4		0.30223939	0.56084656	28	9	FALSE	PGK1	51.92857143	28	0	2.72E-92	0	0.82241265	FALSE	0	PGK1	755264	0.07212398
34871	4.79413904	3.932E-5		0.20858803	0.06666667	6	11	FALSE	AQP1	13.0	6	0	3.49E-38	0	0.70814315	FALSE	0	AQP1	885688	0.49333333
34866	4.68512938	9.251E-5		0.21344128	0.47222222	9	11	FALSE	AQP10	11.22222222	9	0		0	0.71652851	FALSE	0	AQP10	1169074	0.34006734
34864	5.42117843	1.16E-6		0.18446174	0.13333333	6	12	FALSE	AQP11	7.0	6	0		0	0.65990935	FALSE	0	AQP11	3054	0.65
34861	5.42117843	1.16E-6		0.18446174	0.13333333	6	12	FALSE	AQP12A	7.0	6	0		0	0.65990935	FALSE	0	AQP12A	3054	0.65
34812	3.35425543	7.44E-6		0.29812876	0.23809524	7	9	FALSE	PDCD4	124.57142857	7	0		0	0.81890343	FALSE	0	PDCD4	51170	0.19533528
34804	3.62703938	5.95E-6		0.27570696	0.47368421	19	9	FALSE	PRMT6	190.36842105	19	0		0	0.79792005	FALSE	0	PRMT6	228354	0.29791615
34795	4.40818871	3.15E-6		0.22685054	0.0	2	10	FALSE	CBX1	28.0	2	0		0	0.73783164	FALSE	0	CBX1	35132	0.5
34790	2.89909592	0.00107753		0.34493512	0.40563711	131	9	FALSE	CLTA	114.52671756	131	0		0	0.8539157	FALSE	0	CLTA	9300990	0.04139021
34780	3.31320794	1.371E-4		0.30182229	0.58745875	102	10	FALSE	KDELR3	94.8627451	102	0	1.06E-133	0	0.82206093	FALSE	0	KDELR3	1916490	0.10670725
34776	3.6794139	4.1793E-4		0.27178242	0.30909091	11	10	FALSE	GPLD1	77.54545455	11	0		0	0.79389124	FALSE	0	GPLD1	2095042	0.21905496
34774	4.46596695	1.395E-5		0.22391567	0.53333333	10	11	FALSE	PIGM	11.8	10	0		0	0.73338716	FALSE	0	PIGM	57630	0.26222222
34773	4.64512106	1.051E-5		0.21527964	0.5	4	11	FALSE	PIGW	9.5	4	0	5.78E-91	0	0.71960607	FALSE	0	PIGW	37466	0.39583333
34770	3.89680973	7.08E-5		0.25662018	0.16666667	4	10	FALSE	GALK2	34.25	4	0		0	0.77716848	FALSE	0	GALK2	388186	0.25763359
34763	3.15722748	7.3814E-4		0.31673359	0.37483602	130	9	FALSE	ENTPD3	106.0	130	0	2.42E-68	0	0.83405942	FALSE	0	ENTPD3	23169266	0.07090301
34746	3.47531955	3.0412E-4		0.28774332	0.44512195	41	9	FALSE	DTYMK	79.73170732	41	0	2.61E-144	0	0.8095908	FALSE	0	DTYMK	4153502	0.13838076
34730	3.17063286	3.522E-5		0.31539445	0.80391332	98	9	FALSE	EIF3M	186.66326531	98	0	5.27E-86	0	0.83302824	FALSE	0	EIF3M	560062	0.12477491
34725	3.6858568	6.09E-6		0.27130734	0.2	11	10	FALSE	ACTL8	67.81818182	11	0		0	0.79339563	FALSE	0	ACTL8	69994	0.20739505
34721	3.65946171	0.0		0.27326423	1.0	4	9	FALSE	FMNL1	126.0	4	0		0	0.79542602	FALSE	0	FMNL1	0	0.41311475
34688	3.34677336	1.5381E-4		0.29879526	0.375	17	9	FALSE	BHLHE41	62.82352941	17	0		0	0.81947897	FALSE	0	BHLHE41	697304	0.08098672
34686	3.86698535	2.55E-6		0.25859938	0.0	2	10	FALSE	RASD1	120.5	2	0	1.49E-24	0	0.77946267	FALSE	0	RASD1	4864	0.5
34676	3.33108178	2.0315E-4		0.30020278	0.37229437	22	10	FALSE	GP9	110.36363636	22	0		0	0.82068602	FALSE	0	GP9	1888534	0.12908028
34667	3.31788424	2.6255E-4		0.30139689	0.32467532	22	9	FALSE	GP5	105.09090909	22	0		0	0.82170121	FALSE	0	GP5	2223726	0.12005195
34665	3.34334407	0.00130569		0.29910173	0.70056497	60	9	FALSE	SERPING1	60.43333333	60	0	9.04E-48	0	0.81974276	FALSE	0	SERPING1	5584340	0.08499766
34663	3.4955835	9.197E-5		0.28607527	0.25362319	24	9	FALSE	MMP3	58.29166667	24	0	3.68E-51	0	0.80803204	FALSE	0	MMP3	602284	0.0974777
34658	3.32796425	3.069E-4		0.300484	0.32806324	23	10	FALSE	GP1BA	105.47826087	23	0		0	0.82092583	FALSE	0	GP1BA	2281464	0.122031
34656	3.99459628	5.518E-5		0.25033819	0.22222222	10	10	FALSE	KLKB1	27.6	10	0		0	0.76964644	FALSE	0	KLKB1	111652	0.17857143
34654	3.28847553	1.0901E-4		0.30409227	0.90734463	60	9	FALSE	INTS9	148.9	60	0		0	0.82396342	FALSE	0	INTS9	1352758	0.12957644
34651	3.24690845	2.2493E-4		0.30798528	0.64900901	75	9	FALSE	CPSF3L	137.01333333	75	0		0	0.82716089	FALSE	0	CPSF3L	2802712	0.10008279
34650	4.15317469	3.27E-6		0.24077966	0.33333333	3	10	FALSE	LACTB	46.33333333	3	0		0	0.7574481	FALSE	0	LACTB	10634	0.58227848
34644	3.42304895	7.5E-7		0.29213722	0.9525641	40	10	FALSE	TBC1D8B	89.25	40	0		0	0.81361162	FALSE	0	TBC1D8B	8472	0.10153584
34626	2.95999169	1.7757E-4		0.33783879	0.67774459	104	9	FALSE	NECAP1	129.625	104	0		0	0.84923141	FALSE	0	NECAP1	4419334	0.05170523
34623	3.40922789	2.1269E-4		0.29332155	0.68112245	49	10	FALSE	SNAPIN	76.04081633	49	0		0	0.81467478	FALSE	0	SNAPIN	4270544	0.08456108
34621	3.33845994	1.1424E-4		0.29953931	0.5862069	58	10	FALSE	AP3S1	78.87931034	58	0		0	0.82011847	FALSE	0	AP3S1	837216	0.07943536
34616	3.46825314	0.0		0.28832959	1.0	32	10	FALSE	SH3D19	94.75	32	0		0	0.81013437	FALSE	0	SH3D19	0	0.11948298
34613	2.99854515	2.3382E-4		0.33349506	0.51357195	209	9	FALSE	RPS28	166.55502392	209	0		0	0.84626576	FALSE	0	RPS28	6690524	0.07543036
34602	3.37306453	5.777E-5		0.29646631	0.82613511	43	10	FALSE	TPD52	84.97674419	43	0	5.81E-76	0	0.81745657	FALSE	0	TPD52	184154	0.0894492
34594	3.42304895	7.5E-7		0.29213722	0.9525641	40	10	FALSE	TPD52L1	89.25	40	0		0	0.81361162	FALSE	0	TPD52L1	8472	0.10153584
34592	3.46825314	0.0		0.28832959	1.0	32	10	FALSE	PUM1	94.75	32	0		0	0.81013437	FALSE	0	PUM1	0	0.11948298
34390	3.27974644	1.374E-5		0.30490162	0.93524514	47	8	FALSE	MED10	79.89361702	47	0		0	0.82463489	FALSE	0	MED10	197274	0.09814941
34265	4.07253455	0.0		0.24554733	1.0	2	9	FALSE	FABP12	42.0	2	0		0	0.76365119	FALSE	0	FABP12	0	0.57534247
34262	3.24909072	7.244E-5		0.30777842	0.68135593	60	8	FALSE	MED4	68.95	60	0		0	0.82699302	FALSE	0	MED4	1221374	0.07747191
34242	3.15379819	2.8593E-4		0.31707799	0.53325509	72	8	FALSE	MED26	123.88888889	72	0		0	0.83432322	FALSE	0	MED26	4763428	0.0956671
34227	2.82053414	0.00221897		0.35454278	0.17483322	162	8	FALSE	CDK4	123.27160494	162	0	2.32E-126	0	0.85995891	FALSE	0	CDK4	17657126	0.03960971
34222	3.83373168	8.856E-5		0.26084246	0.0952381	7	9	FALSE	FABP9	31.42857143	7	0		0	0.78202064	FALSE	0	FABP9	247872	0.17613636
34220	3.16689182	2.0723E-4		0.31576702	0.55314337	67	8	FALSE	MED6	90.65671642	67	0		0	0.83331601	FALSE	0	MED6	2833572	0.07065995
34207	3.21469396	7.252E-4		0.3110716	0.60150376	57	8	FALSE	FABP4	72.49122807	57	0	7.51E-108	0	0.82963893	FALSE	0	FABP4	3245912	0.07291115
34197	3.57944508	1.538E-5		0.27937291	0.40909091	12	9	FALSE	THUMPD1	109.91666667	12	0		0	0.80158115	FALSE	0	THUMPD1	95850	0.20491294
34110	3.33305622	9.331E-5		0.30002494	0.71507863	47	8	FALSE	ANGPTL4	80.14893617	47	0		0	0.82053414	FALSE	0	ANGPTL4	478254	0.10740973
34097	3.27039385	3.332E-5		0.30577357	0.88095238	49	8	FALSE	MED9	77.79591837	49	0		0	0.82535432	FALSE	0	MED9	316374	0.0923942
34095	3.04177491	8.2579E-4		0.32875542	0.38536776	72	8	FALSE	ADIPOQ	82.06944444	72	0		0	0.84294039	FALSE	0	ADIPOQ	4657254	0.04866878
34078	3.16231944	1.1654E-4		0.31622359	0.66452367	59	8	FALSE	MED7	111.3220339	59	0		0	0.83366774	FALSE	0	MED7	1725306	0.08629615
34076	3.04988049	0.00217738		0.3278817	0.27006173	81	8	FALSE	CD36	76.4691358	81	0	6.81E-99	0	0.84231689	FALSE	0	CD36	11668396	0.04688482
34073	3.18216772	0.00103919		0.31425119	0.63652482	48	8	FALSE	PLIN1	95.83333333	48	0	8.85E-41	0	0.83214094	FALSE	0	PLIN1	4926972	0.07055412
34067	3.26582147	5.607E-5		0.30620167	0.82126697	52	8	FALSE	MED20	74.30769231	52	0		0	0.82570604	FALSE	0	MED20	827982	0.08899125
34062	3.57217084	4.3307E-4		0.27994182	0.02222222	10	10	FALSE	GCN1L1	42.6	10	0		0	0.8021407	FALSE	0	GCN1L1	1669550	0.11908832
34060	4.39883612	1.3157E-4		0.22733286	0.1	5	11	FALSE	DRG2	6.2	5	0		0	0.73855107	FALSE	0	DRG2	490628	0.23333333
34054	2.85752884	0.00212294		0.34995272	0.32709193	138	9	FALSE	PRKAR2B	115.28985507	138	0	1.81E-101	0	0.85711317	FALSE	0	PRKAR2B	17003832	0.03897316
34047	3.91821677	5.324E-5		0.25521814	0.03571429	8	10	FALSE	DCLK1	16.0	8	0	2.98E-104	0	0.77552179	FALSE	0	DCLK1	197068	0.1326087
34045	3.56552011	5.737E-5		0.28046399	0.66666667	6	9	FALSE	AKAP10	243.0	6	0		0	0.8026523	FALSE	0	AKAP10	238354	0.34990394
33973	3.68263535	2.0276E-4		0.27154467	0.11111111	9	10	FALSE	ALDH16A1	91.77777778	9	0		0	0.79364343	FALSE	0	ALDH16A1	1728116	0.23181049
33953	3.6218435	2.9538E-4		0.27610249	0.38888889	45	10	FALSE	ALDH1A2	53.26666667	45	0		0	0.79831973	FALSE	0	ALDH1A2	2912548	0.10870748
33951	3.6364959	3.3203E-4		0.27499	0.26600985	29	10	FALSE	SDS	44.51724138	29	0	1.85E-36	0	0.79719262	FALSE	0	SDS	2758574	0.09431619
33949	3.60968513	7.751E-5		0.27703247	0.43382353	17	10	FALSE	GPT2	64.64705882	17	0	3.59E-136	0	0.79925499	FALSE	0	GPT2	641088	0.14053708
33921	3.72181232	1.746E-5		0.2686863	0.21818182	11	10	FALSE	ALDH8A1	70.90909091	11	0		0	0.79062982	FALSE	0	ALDH8A1	370318	0.21470019
33887	4.06848176	3.63E-6		0.24579193	0.63235294	17	10	FALSE	UPB1	41.23529412	17	0		0	0.76396294	FALSE	0	UPB1	15652	0.22749431
33859	3.42782916	5.755E-5		0.29172982	0.24358974	13	9	FALSE	SIRT3	93.0	13	0		0	0.81324391	FALSE	0	SIRT3	295292	0.15899195
33835	3.51345734	1.6589E-4		0.28461993	0.16666667	16	9	FALSE	ALDH5A1	72.0	16	0	7.92E-81	0	0.80665713	FALSE	0	ALDH5A1	994388	0.12766904
33833	3.7292944	1.531E-5		0.26814724	0.0952381	7	10	FALSE	IFFO2	105.85714286	7	0		0	0.79005428	FALSE	0	IFFO2	366260	0.32241153
33826	3.7292944	1.531E-5		0.26814724	0.0952381	7	10	FALSE	ENSG00000269469	105.85714286	7	0		0	0.79005428	FALSE	0	ENSG00000269469	366260	0.32241153
33820	3.63836641	1.1421E-4		0.27484862	0.14285714	8	10	FALSE	AGPHD1	55.0	8	0		0	0.79704874	FALSE	0	AGPHD1	350372	0.1525838
33817	3.7292944	1.531E-5		0.26814724	0.0952381	7	10	FALSE	ENSG00000255275	105.85714286	7	0		0	0.79005428	FALSE	0	ENSG00000255275	366260	0.32241153
33809	3.55731061	2.4298E-4		0.28111124	0.37272727	45	10	FALSE	ALDH3B2	49.93333333	45	0		0	0.8032838	FALSE	0	ALDH3B2	2450566	0.09579868
33794	4.03896914	1.385E-5		0.24758793	0.33333333	3	10	FALSE	TMC6	31.33333333	3	0		0	0.76623314	FALSE	0	TMC6	46842	0.34831461
33791	4.03896914	1.385E-5		0.24758793	0.33333333	3	10	FALSE	TMC8	31.33333333	3	0		0	0.76623314	FALSE	0	TMC8	46842	0.34831461
33789	4.30489452	1.4467E-4		0.23229373	0.33333333	4	10	FALSE	SYNGR2	10.25	4	0	7.79E-100	0	0.74577734	FALSE	0	SYNGR2	616210	0.28571429
33787	3.15203159	7.3092E-4		0.3172557	0.77812366	137	9	FALSE	HNRNPD	158.19708029	137	0		0	0.83445911	FALSE	0	HNRNPD	6105270	0.09455456
33779	3.23246389	3.5703E-4		0.30936154	0.90188726	127	9	FALSE	HNRNPA2B1	164.08661417	127	0		0	0.82827201	FALSE	0	HNRNPA2B1	2329626	0.13752797
33774	4.18123246	5.9E-7		0.23916393	0.0	2	9	FALSE	RBM4	61.5	2	0		0	0.75528981	FALSE	0	RBM4	718	0.50416667
33755	3.20118466	1.132E-4		0.31238435	0.86607872	157	9	FALSE	CXCL1	194.61783439	157	0	6.19E-109	0	0.8306781	FALSE	0	CXCL1	1394128	0.13357435
33746	3.13758703	3.5854E-4		0.31871626	0.64533566	186	9	FALSE	CCR2	179.7311828	186	0		0	0.83557023	FALSE	0	CCR2	7917698	0.10768795
33732	3.17302297	2.4423E-4		0.31515687	0.68435754	180	9	FALSE	CXCR5	181.14444444	180	0		0	0.83284439	FALSE	0	CXCR5	5756832	0.11793258
33730	3.77823963	4.0E-8		0.26467352	0.74285714	15	10	FALSE	CCL13	174.8	15	0	2.22E-13	0	0.78628926	FALSE	0	CCL13	244	0.51984127
33723	3.4321937	7.8059E-4		0.29135885	0.41269841	28	9	FALSE	PEX11A	60.42857143	28	0		0	0.81290818	FALSE	0	PEX11A	3595144	0.10771581
33713	4.13561259	5.24E-6		0.24180215	0.89010989	14	10	FALSE	PEX16	20.57142857	14	0		0	0.75879903	FALSE	0	PEX16	69574	0.1978022
33694	4.12314247	6.57E-6		0.24253346	0.83333333	16	10	FALSE	PEX13	19.75	16	0		0	0.75975827	FALSE	0	PEX13	82224	0.18457944
33692	4.15816274	3.84E-6		0.24049083	0.86666667	15	10	FALSE	PEX10	18.6	15	0		0	0.7570644	FALSE	0	PEX10	41040	0.2325
33682	4.24202432	1.55E-6		0.23573651	0.92307692	13	10	FALSE	PEX1	20.69230769	13	0		0	0.75061351	FALSE	0	PEX1	23326	0.22249793
33667	3.98108698	8.707E-5		0.25118768	0.45751634	18	9	FALSE	ABCD3	19.77777778	18	0		0	0.77068562	FALSE	0	ABCD3	267064	0.1487051
33665	4.37618206	0.0		0.22850969	0.95555556	10	10	FALSE	PEX5L	17.5	10	0		0	0.74029369	FALSE	0	PEX5L	4	0.42682927
33664	4.15826665	3.8E-6		0.24048482	0.89010989	14	10	FALSE	PEX6	19.14285714	14	0		0	0.75705641	FALSE	0	PEX6	40940	0.23928571
33662	4.12314247	6.57E-6		0.24253346	0.83333333	16	10	FALSE	PEX14	19.75	16	0		0	0.75975827	FALSE	0	PEX14	82224	0.18457944
33660	3.58609581	6.2325E-4		0.27885479	0.54545455	44	9	FALSE	PEX2	55.15909091	44	0		0	0.80106955	FALSE	0	PEX2	4607776	0.12827696
33657	3.48820534	8.3835E-4		0.28668037	0.42424242	22	9	FALSE	PEX19	41.22727273	22	0		0	0.80859959	FALSE	0	PEX19	3133904	0.07709364
33655	4.11410163	1.326E-5		0.24306643	0.69281046	18	10	FALSE	PEX3	18.61111111	18	0		0	0.76045372	FALSE	0	PEX3	114168	0.17074414
33652	4.25605321	8.6E-7		0.23495947	0.96969697	12	10	FALSE	PEX26	21.0	12	0		0	0.74953437	FALSE	0	PEX26	18480	0.23333333
33645	4.14309467	1.025E-4		0.24136547	0.1	5	9	FALSE	HNF1B	7.6	5	0	4.05E-36	0	0.75822349	FALSE	0	HNF1B	400980	0.24137931
33641	3.4920503	2.4258E-4		0.28636472	0.94285714	35	9	FALSE	CATSPER3	69.28571429	35	0		0	0.80830382	FALSE	0	CATSPER3	2687280	0.08592698
33638	4.40403201	8.003E-5		0.22706465	0.0	4	10	FALSE	PCBD2	12.25	4	0		0	0.73815138	FALSE	0	PCBD2	391422	0.26162791
33634	5.05382937	3.1E-7		0.19786976	0.0	2	11	FALSE	DYRK1B	6.0	2	0		0	0.68816697	FALSE	0	DYRK1B	3274	0.625
33610	3.31653331	1.257E-5		0.30151966	0.52380952	15	8	FALSE	HEY1	116.73333333	15	0		0	0.82180513	FALSE	0	HEY1	83240	0.15171218
33601	3.33160137	1.011E-5		0.30015596	0.48717949	13	8	FALSE	HEY2	115.38461538	13	0		0	0.82064605	FALSE	0	HEY2	65554	0.16521355
33597	3.41473553	0.0		0.29284845	1.0	8	8	FALSE	HEYL	155.75	8	0		0	0.81425111	FALSE	0	HEYL	0	0.28113718
33561	3.10734698	6.168E-5		0.32181794	0.25666667	25	9	FALSE	DAXX	185.2	25	0		0	0.83789639	FALSE	0	DAXX	438600	0.10737819
33497	3.10724306	1.3087E-4		0.3218287	0.45021038	93	9	FALSE	FANCD2	149.68817204	93	0	8.49E-116	0	0.83790438	FALSE	0	FANCD2	2303290	0.08121401
33494	2.88589837	0.00116708		0.34651255	0.25744757	198	8	FALSE	RPA1	130.47474747	198	0		0	0.85493089	FALSE	0	RPA1	14419412	0.04761668
33484	3.17198379	3.5708E-4		0.31526012	0.52459016	61	9	FALSE	HUS1	99.55737705	61	0		0	0.83292432	FALSE	0	HUS1	2286802	0.07897476
33482	3.33284838	7.948E-4		0.30004365	0.18518519	28	9	FALSE	GAA	36.10714286	28	0		0	0.82055012	FALSE	0	GAA	2255036	0.05288664
33478	2.8996155	4.9268E-4		0.34487331	0.35817061	140	8	FALSE	RFC3	140.17142857	140	0	9.78E-196	0	0.85387573	FALSE	0	RFC3	7406242	0.05259716
33475	3.15431778	1.448E-4		0.31702576	0.51682692	65	9	FALSE	RAD17	104.35384615	65	0		0	0.83428325	FALSE	0	RAD17	1837384	0.0717596
33472	3.23329523	1.092E-5		0.309282	0.75083056	43	9	FALSE	C17orf70	138.37209302	43	0		0	0.82820806	FALSE	0	C17orf70	237222	0.10482734
33468	3.10547646	5.368E-5		0.32201178	0.69657724	47	9	FALSE	FANCC	147.31914894	47	0		0	0.83804027	FALSE	0	FANCC	475352	0.08525414
33462	3.19100073	2.585E-5		0.31338131	0.69680851	48	9	FALSE	FANCA	137.8125	48	0	3.51E-111	0	0.83146148	FALSE	0	FANCA	366146	0.09291414
33455	3.00654681	3.9761E-4		0.33260749	0.43965142	136	9	FALSE	APITD1	162.64705882	136	0		0	0.84565025	FALSE	0	APITD1	6589330	0.07346299
33450	3.19546919	1.7993E-4		0.31294309	0.69680851	48	9	FALSE	FANCG	136.39583333	48	0		0	0.83111775	FALSE	0	FANCG	1073100	0.09457351
33445	3.72441027	1.3E-7		0.26849888	0.89166667	16	9	FALSE	ENSG00000251503	67.8125	16	0		0	0.79042998	FALSE	0	ENSG00000251503	846	0.23065476
33440	3.17052894	5.614E-5		0.31540479	0.51948052	77	9	FALSE	STRA13	178.74025974	77	0		0	0.83303624	FALSE	0	STRA13	1070832	0.1106066
33436	3.18798711	1.4388E-4		0.31367755	0.44634703	73	9	FALSE	TOPBP1	97.42465753	73	0		0	0.8316933	FALSE	0	TOPBP1	1025532	0.07957293
33434	2.90055076	0.00130019		0.34476211	0.28322506	182	8	FALSE	RPA2	136.37912088	182	0		0	0.85380379	FALSE	0	RPA2	13285096	0.05123183
33431	3.36402369	6.732E-5		0.29726307	0.18095238	15	9	FALSE	BGLAP	70.66666667	15	0	6.96E-79	0	0.81815202	FALSE	0	BGLAP	325620	0.09583333
33428	3.18403824	1.6876E-4		0.31406658	0.51305684	63	9	FALSE	RAD9A	98.12698413	63	0		0	0.83199706	FALSE	0	RAD9A	1952014	0.07812658
33425	3.16491739	7.009E-5		0.31596401	0.44706594	58	9	FALSE	UBE2T	143.98275862	58	0	1.33E-179	0	0.83346789	FALSE	0	UBE2T	728358	0.09313244
33418	3.22290346	1.187E-5		0.31027923	0.72710453	47	9	FALSE	FANCF	137.08510638	47	0	5.3E-145	0	0.82900743	FALSE	0	FANCF	249456	0.10064986
33413	3.23329523	1.092E-5		0.309282	0.75083056	43	9	FALSE	FANCB	138.37209302	43	0		0	0.82820806	FALSE	0	FANCB	237222	0.10482734
33410	3.15525304	3.5539E-4		0.31693179	0.31843137	51	8	FALSE	HES1	92.05882353	51	0		0	0.8342113	FALSE	0	HES1	1704142	0.06757652
33405	3.83975891	1.1583E-4		0.26043302	0.4	6	9	FALSE	NAT8	38.83333333	6	0		0	0.78155701	FALSE	0	NAT8	517256	0.1925
33328	3.18881846	1.1856E-4		0.31359578	0.49247312	31	8	FALSE	THRA	139.96774194	31	0		0	0.83162935	FALSE	0	THRA	1287942	0.11342605
33108	4.11867401	9.4E-7		0.24279659	0.66666667	4	10	FALSE	TMED4	94.0	4	0		0	0.760102	FALSE	0	TMED4	4266	0.61437908
33106	3.50213031	7.0373E-4		0.28554049	0.65833333	16	10	FALSE	GNS	107.125	16	0		0	0.80752844	FALSE	0	GNS	2475702	0.13995098
33102	3.19536527	0.00174767		0.31295327	0.40995025	135	10	FALSE	TMED10	84.08148148	135	0	3.97E-72	0	0.83112575	FALSE	0	TMED10	11084012	0.07188163
33101	4.07856178	1.7755E-4		0.24518447	0.16666667	4	11	FALSE	NAGLU	39.5	4	0		0	0.76318756	FALSE	0	NAGLU	905406	0.25827815
33073	3.70237972	5.632E-5		0.27009655	0.74600871	53	9	FALSE	COL5A3	53.79245283	53	0	1.25E-30	0	0.79212464	FALSE	0	COL5A3	705590	0.18874545
33049	4.03616336	1.4799E-4		0.24776004	0.65576102	38	9	FALSE	ADAMTS2	39.18421053	38	0		0	0.76644897	FALSE	0	ADAMTS2	1450198	0.28394355
33016	3.80245246	2.338E-5		0.26298817	0.65454545	11	9	FALSE	PCOLCE2	68.18181818	11	0	2.0E-91	0	0.78442673	FALSE	0	PCOLCE2	179166	0.26459144
32943	3.76732828	0.0		0.2654401	1.0	36	9	FALSE	LEPREL2	62.13888889	36	0		0	0.78712859	FALSE	0	LEPREL2	0	0.31383277
32932	3.60376182	2.8451E-4		0.27748782	0.7663826	83	10	FALSE	MRRF	106.40963855	83	0		0	0.79971063	FALSE	0	MRRF	4563424	0.21322162
32859	3.55876546	9.31E-6		0.28099632	0.44444444	9	9	FALSE	MSR1	83.0	9	0		0	0.80317189	FALSE	0	MSR1	66092	0.22928177
32857	3.56375351	1.432E-5		0.28060302	0.92229417	47	9	FALSE	COL13A1	62.70212766	47	0		0	0.80278819	FALSE	0	COL13A1	371192	0.17085048
32854	4.60396966	2.37E-6		0.21720386	0.33333333	3	10	FALSE	FKBP10	17.0	3	0		0	0.72277156	FALSE	0	FKBP10	9386	0.35460993
32852	3.32100177	5.2592E-4		0.30111396	0.52210526	76	9	FALSE	COL4A5	66.52631579	76	0	1.85E-79	0	0.8214614	FALSE	0	COL4A5	3669022	0.08303765
32850	3.73147667	1.12E-6		0.26799042	0.96666667	45	9	FALSE	COL12A1	58.75555556	45	0		0	0.78988641	FALSE	0	COL12A1	32024	0.25883505
32848	3.21032942	0.00103904		0.31149451	0.40699126	90	8	FALSE	COL1A2	65.86666667	90	0		0	0.82997466	FALSE	0	COL1A2	8584266	0.05986869
32845	3.73147667	1.12E-6		0.26799042	0.96666667	45	9	FALSE	COL22A1	58.75555556	45	0		0	0.78988641	FALSE	0	COL22A1	32024	0.25883505
32841	3.37971527	1.23E-4		0.29588291	0.59637827	71	9	FALSE	COL6A1	68.8028169	71	0	4.99E-58	0	0.81694498	FALSE	0	COL6A1	2304406	0.09800971
32839	3.38782085	1.0899E-4		0.29517499	0.58511066	71	9	FALSE	COL9A2	67.91549296	71	0		0	0.81632147	FALSE	0	COL9A2	2115412	0.09987572
32837	3.48716616	3.59E-5		0.2867658	0.84571429	50	9	FALSE	COL16A1	63.32	50	0	1.45E-36	0	0.80867953	FALSE	0	COL16A1	664892	0.1482904
32835	3.54182687	9.294E-5		0.28234017	0.6961039	56	9	FALSE	COL5A2	56.44642857	56	0		0	0.80447486	FALSE	0	COL5A2	1268164	0.13281513
32821	3.39156188	1.0022E-4		0.2948494	0.62233589	69	9	FALSE	COL6A2	69.33333333	69	0	4.52E-70	0	0.8160337	FALSE	0	COL6A2	2015528	0.10457516
32819	3.73147667	1.12E-6		0.26799042	0.96666667	45	9	FALSE	COL25A1	58.75555556	45	0		0	0.78988641	FALSE	0	COL25A1	32024	0.25883505
32815	3.37296062	1.6492E-4		0.29647545	0.58215962	72	9	FALSE	COL4A2	68.45833333	72	0	4.29E-8	0	0.81746457	FALSE	0	COL4A2	2670106	0.09601449
32811	3.71942222	4.054E-5		0.26885896	0.76621418	52	9	FALSE	COL27A1	54.01923077	52	0		0	0.79081368	FALSE	0	COL27A1	432654	0.20776627
32809	3.38782085	1.0899E-4		0.29517499	0.58511066	71	9	FALSE	COL9A1	67.91549296	71	0		0	0.81632147	FALSE	0	COL9A1	2115412	0.09987572
32807	3.73147667	1.12E-6		0.26799042	0.96666667	45	9	FALSE	COL20A1	58.75555556	45	0		0	0.78988641	FALSE	0	COL20A1	32024	0.25883505
32804	3.73043749	3.988E-5		0.26806507	0.92463768	46	9	FALSE	COL19A1	57.52173913	46	0		0	0.78996635	FALSE	0	COL19A1	133472	0.25219298
32800	3.71942222	4.054E-5		0.26885896	0.76621418	52	9	FALSE	COL24A1	54.01923077	52	0	8.61E-55	0	0.79081368	FALSE	0	COL24A1	432654	0.20776627
32798	3.76701652	0.0		0.26546207	1.0	37	9	FALSE	CRTAP	61.51351351	37	0		0	0.78715258	FALSE	0	CRTAP	0	0.30756757
32795	3.49225813	1.2709E-4		0.28634768	0.67946128	55	9	FALSE	COL17A1	55.32727273	55	0	2.8E-30	0	0.80828784	FALSE	0	COL17A1	774580	0.15580026
32793	3.21874675	0.00110071		0.31067993	0.4806962	80	9	FALSE	COL2A1	67.7	80	0		0	0.82932717	FALSE	0	COL2A1	8405692	0.06037021
32791	3.44445599	2.7473E-4		0.29032161	0.56426011	63	9	FALSE	COL3A1	54.01587302	63	0		0	0.81196492	FALSE	0	COL3A1	2566026	0.08878968
32790	3.76680869	3.1603E-4		0.26547672	0.90013495	39	9	FALSE	LEPRE1	58.43589744	39	0		0	0.78716856	FALSE	0	LEPRE1	2751356	0.29217949
32785	3.38252104	1.4567E-4		0.29563748	0.59315895	71	9	FALSE	COL4A1	68.83098592	71	0		0	0.81672915	FALSE	0	COL4A1	2424444	0.09975505
32781	3.36693339	1.7779E-4		0.29700617	0.58098592	72	9	FALSE	COL4A4	68.52777778	72	0		0	0.8179282	FALSE	0	COL4A4	2714338	0.09478254
32777	3.74321937	1.0E-8		0.26714972	0.95263158	20	10	FALSE	MRRFP1	165.75	20	0		0	0.78898313	FALSE	0	MRRFP1	68	0.46428571
32773	3.56832589	6.239E-5		0.28024346	0.66190748	103	10	FALSE	MRPL33	117.49514563	103	0		0	0.80243647	FALSE	0	MRPL33	2179432	0.19880735
32771	3.21521355	1.5971E-4		0.31102133	0.84587252	88	9	FALSE	SRPR	192.57954545	88	0		0	0.82959896	FALSE	0	SRPR	1833702	0.14243209
32761	4.60022862	1.1E-7		0.2173805	0.0	2	10	FALSE	RFX7	6.0	2	0		0	0.72305934	FALSE	0	RFX7	322	0.55555556
32758	3.72846306	1.0727E-4		0.26820703	0.0	3	9	FALSE	ANKRA2	72.66666667	3	0		0	0.79011823	FALSE	0	ANKRA2	542994	0.33489097
32754	3.77636912	1.235E-5		0.26480462	0.28571429	7	9	FALSE	YAF2	56.0	7	0		0	0.78643314	FALSE	0	YAF2	67636	0.25
32746	3.41141016	1.0578E-4		0.29313391	0.63435374	49	9	FALSE	DDX20	110.95918367	49	0		0	0.81450691	FALSE	0	DDX20	1715402	0.1332043
32745	3.74758391	0.0		0.26683859	1.0	4	9	FALSE	ETV3	60.25	4	0		0	0.78864739	FALSE	0	ETV3	0	0.31056701
32741	4.39540684	1.0391E-4		0.22751023	0.7	5	10	FALSE	ANXA8L1	6.4	5	0	2.56E-53	0	0.73881486	FALSE	0	ANXA8L1	751496	0.37647059
32738	4.39540684	1.0391E-4		0.22751023	0.7	5	10	FALSE	ANXA8	6.4	5	0		0	0.73881486	FALSE	0	ANXA8	751496	0.37647059
32732	4.09072015	2.587E-5		0.24445573	0.06666667	6	10	FALSE	KCNIP3	12.33333333	6	0	3.9E-91	0	0.7622523	FALSE	0	KCNIP3	68330	0.22435897
32721	4.84329211	6.0E-7		0.20647113	0.0	2	11	FALSE	VSNL1	11.0	2	0	2.45E-183	0	0.70436215	FALSE	0	VSNL1	2714	0.76923077
32719	3.84360387	5.1954E-4		0.26017249	0.05494505	14	10	FALSE	KCNC1	18.92857143	14	0		0	0.78126124	FALSE	0	KCNC1	1533466	0.11212121
32716	3.56001247	3.017E-5		0.28089789	0.28787879	12	9	FALSE	SAG	224.16666667	12	0		0	0.80307596	FALSE	0	SAG	131772	0.2645612
32713	4.02213447	0.0		0.24862421	1.0	2	10	FALSE	UNC45B	53.0	2	0		0	0.76752812	FALSE	0	UNC45B	0	0.67088608
32699	4.26852333	1.75E-6		0.23427305	0.66666667	10	10	FALSE	LOXL2	14.9	10	0		0	0.74857513	FALSE	0	LOXL2	10276	0.31041667
32695	3.34334407	1.805E-4		0.29910173	0.92458522	52	9	FALSE	ECM1	68.44230769	52	0		0	0.81974276	FALSE	0	ECM1	480202	0.09746877
32688	3.68273927	1.2365E-4		0.27153701	0.50623886	34	9	FALSE	CSPG5	38.23529412	34	0		0	0.79363544	FALSE	0	CSPG5	1053000	0.11985986
32686	4.15410994	2.0E-7		0.24072545	0.66666667	3	10	FALSE	LACRT	24.33333333	3	0		0	0.75737616	FALSE	0	LACRT	1132	0.38624339
32670	3.71609685	6.31E-6		0.26909955	0.4	6	9	FALSE	TNFAIP1	54.16666667	6	0		0	0.79106947	FALSE	0	TNFAIP1	25176	0.18486917
32660	3.2607295	1.5945E-4		0.30667984	0.31521739	24	9	FALSE	UBXN1	175.25	24	0		0	0.82609773	FALSE	0	UBXN1	961974	0.13529601
32658	3.01558765	4.9219E-4		0.33161032	0.4682599	104	8	FALSE	POLD2	158.42307692	104	0	1.17E-119	0	0.8449548	FALSE	0	POLD2	6208748	0.07357801
32656	3.96061519	1.07E-6		0.25248603	0.5	5	9	FALSE	KCTD10	29.4	5	0		0	0.77226037	FALSE	0	KCTD10	11610	0.2296875
32647	3.52551179	1.2648E-4		0.28364676	0.63300142	38	9	FALSE	WNT5B	49.78947368	38	0	4.3E-65	0	0.80572986	FALSE	0	WNT5B	1632830	0.09724507
32644	3.57850982	7.598E-5		0.27944593	0.65418895	34	9	FALSE	WNT10B	41.08823529	34	0		0	0.80165309	FALSE	0	WNT10B	815814	0.1150931
32643	4.15483737	1.61E-6		0.24068331	0.33333333	3	10	FALSE	FOXN1	32.0	3	0		0	0.7573202	FALSE	0	FOXN1	4786	0.49479167
32627	3.7827081	3.736E-5		0.26436087	0.53333333	10	10	FALSE	KHK	36.9	10	0		0	0.78594553	FALSE	0	KHK	116476	0.21976048
32623	3.39208147	6.8145E-4		0.29480424	0.38487395	35	9	FALSE	PGK2	37.54285714	35	0		0	0.81599373	FALSE	0	PGK2	2385074	0.07697272
32616	3.39654993	9.345E-5		0.2944164	0.37619048	36	9	FALSE	PDHA2	56.08333333	36	0		0	0.81565001	FALSE	0	PDHA2	541798	0.08383159
32612	3.56250649	3.0613E-4		0.28070124	0.43908046	30	9	FALSE	LDHD	47.66666667	30	0		0	0.80288412	FALSE	0	LDHD	1562162	0.09760929
32585	3.41670997	1.2931E-4		0.29267922	0.28698752	34	9	FALSE	LDHAL6A	52.67647059	34	0		0	0.81409923	FALSE	0	LDHAL6A	1114304	0.08369962
32577	4.56406526	0.0		0.21910291	1.0	3	11	FALSE	IPP	17.0	3	0		0	0.72584113	FALSE	0	IPP	0	0.68
32566	3.79050192	9.64E-5		0.2638173	0.30909091	11	10	FALSE	DAK	47.54545455	11	0		0	0.78534601	FALSE	0	DAK	402622	0.2031857
32563	2.93401226	0.00434308		0.3408302	0.26150821	132	9	FALSE	PKM	113.81818182	132	0	3.63E-84	0	0.85122983	FALSE	0	PKM	33327746	0.04536396
32542	3.57965291	1.204E-4		0.27935669	0.37254902	18	9	FALSE	BCAT1	40.33333333	18	0		0	0.80156516	FALSE	0	BCAT1	498226	0.10234662
32534	3.27642107	5.7462E-4		0.30521108	0.25765306	49	9	FALSE	PDHB	54.24489796	49	0		0	0.82489069	FALSE	0	PDHB	2987524	0.05609607
32527	3.42097059	1.3677E-4		0.2923147	0.27272727	34	9	FALSE	LDHAL6B	52.08823529	34	0		0	0.81377149	FALSE	0	LDHAL6B	1142922	0.08298152
32507	3.88652187	5.374E-5		0.25729947	0.54112554	22	10	FALSE	NMNAT2	41.86363636	22	0		0	0.77795986	FALSE	0	NMNAT2	453820	0.22101972
32505	4.3088434	0.0		0.23208084	1.0	8	10	FALSE	NADK	21.375	8	0		0	0.74547358	FALSE	0	NADK	0	0.41105769
32502	4.092175	2.186E-5		0.24436883	0.69934641	18	10	FALSE	NAMPTL	47.38888889	18	0		0	0.76214038	FALSE	0	NAMPTL	333638	0.36735573
32500	3.84079809	1.2779E-4		0.26036255	0.41758242	14	10	FALSE	BST1	25.78571429	14	0		0	0.78147707	FALSE	0	BST1	580498	0.16917293
32494	3.25553362	1.9488E-4		0.30716931	0.76923077	39	8	FALSE	ASPH	74.43589744	39	0		0	0.82649741	FALSE	0	ASPH	1210264	0.06381669
32480	2.91281305	7.9379E-4		0.34331074	0.52322993	206	9	FALSE	RPL13A	162.65533981	206	0		0	0.85286053	FALSE	0	RPL13A	12209080	0.06480099
32428	3.60500883	2.1587E-4		0.27739183	0.25362319	24	10	FALSE	GGCT	26.33333333	24	0	7.88E-140	0	0.79961471	FALSE	0	GGCT	605432	0.07329599
32420	3.94959992	2.847E-5		0.2531902	0.42857143	8	10	FALSE	CDO1	30.375	8	0	8.04E-77	0	0.7731077	FALSE	0	CDO1	65506	0.19025157
32417	3.36610205	2.083E-4		0.29707953	0.94975022	83	10	FALSE	GLP1R	174.61445783	83	0		0	0.81799215	FALSE	0	GLP1R	3580508	0.15844139
32405	3.59648758	3.9431E-4		0.27804906	0.18461538	26	9	FALSE	SERPINC1	34.80769231	26	0		0	0.80027019	FALSE	0	SERPINC1	1324816	0.08735988
32402	4.87051855	0.0		0.20531695	1.0	2	10	FALSE	WDR72	10.0	2	0	8.05E-90	0	0.7022678	FALSE	0	WDR72	0	0.58823529
32393	4.02764211	2.886E-5		0.24828423	0.33333333	4	10	FALSE	XPNPEP3	30.0	4	0		0	0.76710445	FALSE	0	XPNPEP3	52204	0.25862069
32380	4.08126364	0.0		0.24502215	1.0	2	9	FALSE	PHF17	41.0	2	0		0	0.76297972	FALSE	0	PHF17	0	0.57746479
32327	3.06297412	4.3925E-4		0.32648007	0.45369679	104	8	FALSE	GTF2E1	131.23076923	104	0		0	0.84130968	FALSE	0	GTF2E1	5018608	0.07249256
32318	2.91572275	6.1142E-4		0.34296814	0.25142988	94	8	FALSE	STAT5B	111.74468085	94	0	1.44E-39	0	0.85263671	FALSE	0	STAT5B	5389766	0.04498578
32278	3.08687519	7.8125E-4		0.3239522	0.12473573	44	9	FALSE	PTGES3	65.88636364	44	0	1.81E-67	0	0.83947114	FALSE	0	PTGES3	2946664	0.03911739
32273	3.26821158	4.276E-5		0.30597774	0.42857143	64	9	FALSE	IFNA2	88.421875	64	0		0	0.82552219	FALSE	0	IFNA2	558180	0.08060335
32264	3.42211369	3.22E-6		0.29221706	0.38559814	42	9	FALSE	IFNA1	85.16666667	42	0		0	0.81368356	FALSE	0	IFNA1	48662	0.14533561
32250	2.99095916	0.00120909		0.33434091	0.73510318	228	9	FALSE	TRIM21	201.3377193	228	0		0	0.8468493	FALSE	0	TRIM21	6265452	0.09244156
32230	2.97609893	5.3287E-4		0.33601034	0.30639098	57	9	FALSE	TLR3	138.73684211	57	0		0	0.84799239	FALSE	0	TLR3	3270012	0.06221383
32211	3.45235374	1.3E-7		0.28965746	0.80952381	7	9	FALSE	BCL2A1	91.71428571	7	0	9.09E-36	0	0.8113574	FALSE	0	BCL2A1	420	0.1737013
32198	3.21386262	1.054E-5		0.31115207	0.6025641	13	9	FALSE	TNIP2	298.15384615	13	0		0	0.82970288	FALSE	0	TNIP2	117720	0.22899681
32191	3.40922789	1.035E-5		0.29332155	0.66666667	9	9	FALSE	TLR5	113.55555556	9	0		0	0.81467478	FALSE	0	TLR5	96072	0.17283951
32189	4.69635249	6.196E-5		0.21293121	0.0	3	11	FALSE	FUCA1	7.66666667	3	0	2.15E-10	0	0.71566519	FALSE	0	FUCA1	138570	0.33333333
32185	4.99199834	1.195E-5		0.20032058	0.0	3	12	FALSE	SGSH	7.0	3	0		0	0.6929232	FALSE	0	SGSH	19930	0.4
32180	4.28702068	1.002E-5		0.23326223	0.33333333	3	10	FALSE	POMGNT1	20.0	3	0		0	0.74715226	FALSE	0	POMGNT1	27438	0.34502924
32175	3.83653746	7.57E-6		0.2606517	0.0	2	10	FALSE	LRRC8C	87.5	2	0		0	0.78180481	FALSE	0	LRRC8C	14108	0.5
32173	3.18258339	4.0766E-4		0.31421015	0.37596087	54	8	FALSE	FABP1	64.09259259	54	0	4.19E-5	0	0.83210897	FALSE	0	FABP1	2241338	0.05549142
32135	3.11015276	6.8365E-4		0.32152762	0.19153226	32	7	FALSE	JUND	96.78125	32	0		0	0.83768056	FALSE	0	JUND	3017108	0.06075189
32112	3.1626312	4.7939E-4		0.31619242	0.38658537	41	9	FALSE	CTLA4	122.19512195	41	0		0	0.83364375	FALSE	0	CTLA4	3909620	0.09354574
32110	3.02836953	4.2156E-4		0.33021069	0.34021801	84	9	FALSE	IL5	109.07142857	84	0		0	0.84397157	FALSE	0	IL5	2854726	0.05077259
32108	3.25501403	7.111E-5		0.30721834	0.37342657	66	9	FALSE	IL7	87.28787879	66	0	2.67E-41	0	0.82653738	FALSE	0	IL7	605920	0.07630059
32104	2.90190169	0.00207762		0.34460161	0.19597701	145	8	FALSE	IL4	88.45517241	145	0		0	0.85369987	FALSE	0	IL4	11873294	0.03552417
32102	3.11545256	5.73E-4		0.32098065	0.58111468	197	9	FALSE	CCR7	172.18274112	197	0		0	0.83727288	FALSE	0	CCR7	8887666	0.10128397
32098	3.06328588	2.5741E-4		0.32644684	0.32316384	60	9	FALSE	CD80	118.88333333	60	0		0	0.8412857	FALSE	0	CD80	2461600	0.06641527
32095	3.20222384	3.5586E-4		0.31228298	0.28415301	61	9	FALSE	ITGAX	81.8852459	61	0		0	0.83059817	FALSE	0	ITGAX	2186544	0.06635757
32090	3.55762236	1.412E-5		0.28108661	0.40833333	16	9	FALSE	CD27	65.125	16	0		0	0.80325982	FALSE	0	CD27	99414	0.11650268
32084	3.39758911	4.06E-6		0.29432635	0.66666667	25	9	FALSE	CD69	91.48	25	0		0	0.81557007	FALSE	0	CD69	51300	0.12036842
32052	3.24358308	5.907E-5		0.30830103	0.47777778	36	9	FALSE	CD28	122.27777778	36	0		0	0.82741669	FALSE	0	CD28	494240	0.10878806
32049	3.04780214	4.8047E-4		0.32810529	0.28364389	70	9	FALSE	CD86	111.45714286	70	0		0	0.84247676	FALSE	0	CD86	4434880	0.05998001
32033	3.11773875	4.8389E-4		0.32074528	0.30211893	77	9	FALSE	IL3RA	107.11688312	77	0		0	0.83709702	FALSE	0	IL3RA	3690138	0.06120223
32026	3.17998545	3.6665E-4		0.31446685	0.22580645	32	9	FALSE	CD2	94.0	32	0	2.24E-17	0	0.83230881	FALSE	0	CD2	1547810	0.06115723
32014	3.46295334	9.4E-7		0.28877086	0.86813187	14	9	FALSE	CD83	104.5	14	0		0	0.81054205	FALSE	0	CD83	14630	0.16640127
32010	3.46326509	3.69E-6		0.28874486	0.72380952	15	9	FALSE	CD276	97.46666667	15	0	8.55E-65	0	0.81051807	FALSE	0	CD276	36070	0.17785888
31988	3.31050608	8.484E-5		0.30206862	0.32360471	63	9	FALSE	IL15	75.82539683	63	0		0	0.82226876	FALSE	0	IL15	685030	0.08250859
31980	3.44185805	1.0852E-4		0.29054074	0.28571429	15	9	FALSE	ATF6	60.4	15	0		0	0.81216477	FALSE	0	ATF6	490838	0.11796875
31978	3.12075236	3.2217E-4		0.32043555	0.37815126	35	8	FALSE	ATF6B	108.8	35	0		0	0.8368652	FALSE	0	ATF6B	1845278	0.07023886
31976	4.03294191	9.474E-5		0.24795795	0.16666667	4	9	FALSE	WFS1	14.25	4	0		0	0.76669678	FALSE	0	WFS1	416774	0.275
31971	4.54151512	2.985E-5		0.22019083	0.0	4	10	FALSE	CISD2	12.0	4	0	4.51E-120	0	0.72757576	FALSE	0	CISD2	129950	0.26190476
31951	3.74405071	1.359E-5		0.2670904	0.52205882	17	10	FALSE	DHTKD1	38.17647059	17	0		0	0.78891918	FALSE	0	DHTKD1	56098	0.15432246
31916	3.71796737	1.7568E-4		0.26896417	0.24444444	10	9	FALSE	KYNU	25.3	10	0		0	0.79092559	FALSE	0	KYNU	809718	0.1162037
31912	3.65759119	2.214E-4		0.27340398	0.36363636	11	10	FALSE	CCBL1	67.90909091	11	0		0	0.79556991	FALSE	0	CCBL1	1074796	0.18304337
31905	3.67245142	3.866E-5		0.27229768	0.52777778	9	10	FALSE	CCBL2	82.33333333	9	0		0	0.79442681	FALSE	0	CCBL2	218716	0.22373188
31892	3.93868856	3.0513E-4		0.25389162	0.11111111	9	10	FALSE	RHPN1	11.33333333	9	0		0	0.77394703	FALSE	0	RHPN1	1203934	0.13443073
31889	4.55990855	2.452E-5		0.21930264	0.46666667	10	11	FALSE	PIGK	8.5	10	0		0	0.72616088	FALSE	0	PIGK	61902	0.24285714
31796	4.11327029	1.344E-5		0.24311556	0.33333333	3	10	FALSE	SERPINB1	45.33333333	3	0	8.22E-80	0	0.76051767	FALSE	0	SERPINB1	41372	0.33834586
31794	3.97744986	9.98E-6		0.25141737	0.16666667	4	10	FALSE	TES	39.5	4	0		0	0.7709654	FALSE	0	TES	30606	0.25324675
31791	4.56520835	1.17E-6		0.21904805	0.0	2	9	FALSE	CRTAM	10.5	2	0		0	0.7257532	FALSE	0	CRTAM	1150	0.5
31777	3.78083758	1.7706E-4		0.26449166	0.25757576	12	10	FALSE	PVRL2	25.58333333	12	0	4.62E-80	0	0.78608942	FALSE	0	PVRL2	645880	0.12378641
31752	3.29159306	8.11E-6		0.30380426	0.83636364	11	9	FALSE	BAG3	167.18181818	11	0		0	0.82372361	FALSE	0	BAG3	60296	0.1523991
31732	3.72731996	3.1E-7		0.26828928	0.7047619	15	9	FALSE	DNAJC4	81.33333333	15	0		0	0.79020616	FALSE	0	DNAJC4	15072	0.38546603
31714	3.52603138	7.9E-7		0.28360496	0.76023392	19	9	FALSE	DNAJA2	78.63157895	19	0		0	0.80568989	FALSE	0	DNAJA2	20042	0.23973042
31690	3.58110776	5.951E-5		0.2792432	0.41310541	27	9	FALSE	DNAJC3	58.62962963	27	0		0	0.80145325	FALSE	0	DNAJC3	243958	0.16402116
31688	3.46762964	1.4989E-4		0.28838143	0.42380952	21	9	FALSE	DNAJC5	79.9047619	21	0		0	0.81018234	FALSE	0	DNAJC5	900626	0.16716477
31673	3.34843604	3.093E-5		0.29864689	0.96078431	51	9	FALSE	SERPINA3	69.54901961	51	0	1.29E-60	0	0.81935107	FALSE	0	SERPINA3	88046	0.10062144
31672	3.77636912	2.2E-6		0.26480462	0.33333333	3	10	FALSE	DNAJC1	101.66666667	3	0		0	0.78643314	FALSE	0	DNAJC1	6622	0.47574335
31670	3.72731996	3.1E-7		0.26828928	0.7047619	15	9	FALSE	DNAJC30	81.33333333	15	0		0	0.79020616	FALSE	0	DNAJC30	15072	0.38546603
31646	3.10724306	4.6131E-4		0.3218287	0.54718417	73	9	FALSE	EEF1G	161.52054795	73	0	3.39E-47	0	0.83790438	FALSE	0	EEF1G	4356830	0.09332489
31643	2.86573834	0.00147324		0.34895021	0.43362439	233	9	FALSE	RPL5	157.20171674	233	0		0	0.85648167	FALSE	0	RPL5	18843838	0.05558759
31612	3.27309571	2.5448E-4		0.30552116	0.33059066	83	9	FALSE	HSPA12B	66.28915663	83	0	1.93E-56	0	0.82514648	FALSE	0	HSPA12B	6905156	0.08015617
31607	3.70092487	2.04E-6		0.27020273	0.62631579	20	9	FALSE	DNAJB14	70.2	20	0		0	0.79223655	FALSE	0	DNAJB14	44776	0.31457399
31588	3.69520939	2.28E-6		0.27062066	0.63809524	21	9	FALSE	DNAJB7	68.23809524	21	0		0	0.7926762	FALSE	0	DNAJB7	46706	0.30039857
31586	3.51543178	1.32E-6		0.28446008	0.70952381	21	9	FALSE	DNAJA4	79.95238095	21	0		0	0.80650525	FALSE	0	DNAJA4	25786	0.23795351
31576	3.72731996	3.1E-7		0.26828928	0.7047619	15	9	FALSE	DNAJC16	81.33333333	15	0		0	0.79020616	FALSE	0	DNAJC16	15072	0.38546603
31569	3.58619973	4.92E-6		0.27884671	0.87700535	34	9	FALSE	C11orf73	103.67647059	34	0		0	0.80106156	FALSE	0	C11orf73	172714	0.24982282
31541	3.69520939	2.28E-6		0.27062066	0.63809524	21	9	FALSE	DNAJC22	68.23809524	21	0	3.91E-56	0	0.7926762	FALSE	0	DNAJC22	46706	0.30039857
31529	3.69520939	2.28E-6		0.27062066	0.63809524	21	9	FALSE	DNAJB2	68.23809524	21	0		0	0.7926762	FALSE	0	DNAJB2	46706	0.30039857
31524	3.30780422	1.7394E-4		0.30231535	0.54545455	55	10	FALSE	ENSG00000232856	150.56363636	55	0		0	0.8224766	FALSE	0	ENSG00000232856	1990882	0.15593029
31511	3.72731996	3.1E-7		0.26828928	0.7047619	15	9	FALSE	ENSG00000244115	81.33333333	15	0		0	0.79020616	FALSE	0	ENSG00000244115	15072	0.38546603
31505	3.15681181	1.3957E-4		0.3167753	0.37433155	34	9	FALSE	USP21	181.52941176	34	0		0	0.8340914	FALSE	0	USP21	1268078	0.11593685
31503	3.99948041	1.5669E-4		0.25003248	0.2	6	10	FALSE	KRT4	9.16666667	6	0		0	0.76927074	FALSE	0	KRT4	556212	0.19259259
31499	3.34666944	1.5547E-4		0.29880453	0.6	6	9	FALSE	UCHL1	448.83333333	6	0	3.36E-93	0	0.81948697	FALSE	0	UCHL1	644998	0.43559871
31493	3.29221656	6.6061E-4		0.30374673	0.5	77	9	FALSE	ANK1	83.2987013	77	0		0	0.82367565	FALSE	0	ANK1	4843288	0.0867289
31487	4.07461291	5.196E-5		0.24542209	0.1	5	10	FALSE	ST8SIA2	38.8	5	0		0	0.76349131	FALSE	0	ST8SIA2	92284	0.28939394
31485	3.28317572	8.697E-5		0.30458315	0.33682739	54	9	FALSE	ITGA10	74.94444444	54	0	7.81E-98	0	0.8243711	FALSE	0	ITGA10	1402976	0.08336423
31484	3.68336278	1.3627E-4		0.27149104	0.11111111	10	10	FALSE	CHL1	60.4	10	0	2.74E-114	0	0.79358748	FALSE	0	CHL1	584366	0.17699115
31460	3.37535072	3.5327E-4		0.29626551	0.32397959	49	9	FALSE	STIP1	44.75510204	49	0		0	0.81728071	FALSE	0	STIP1	1466752	0.07071816
31452	3.69520939	2.28E-6		0.27062066	0.63809524	21	9	FALSE	DNAJC18	68.23809524	21	0		0	0.7926762	FALSE	0	DNAJC18	46706	0.30039857
31431	3.21303128	1.304E-4		0.31123258	0.27552448	66	9	FALSE	IFNGR1	89.78787879	66	0		0	0.82976682	FALSE	0	IFNGR1	1846776	0.07102273
31424	3.66465759	4.03E-6		0.27287679	0.62	25	9	FALSE	DNAJB13	63.44	25	0		0	0.79502634	FALSE	0	DNAJB13	59732	0.2478125
31419	3.2419204	9.81E-5		0.30845915	0.51086957	24	9	FALSE	DNAJA3	100.41666667	24	0		0	0.82754458	FALSE	0	DNAJA3	503532	0.09581743
31417	3.72212408	8.77E-6		0.2686638	0.6969697	12	9	FALSE	DNAJC2	86.33333333	12	0		0	0.79060584	FALSE	0	DNAJC2	44046	0.33856209
31399	3.69520939	2.28E-6		0.27062066	0.63809524	21	9	FALSE	DNAJB8	68.23809524	21	0		0	0.7926762	FALSE	0	DNAJB8	46706	0.30039857
31395	3.06214278	0.00111785		0.3265687	0.24552914	98	8	FALSE	HSPA1L	69.6122449	98	0		0	0.84137363	FALSE	0	HSPA1L	12659906	0.04479552
31393	3.32359971	2.0415E-4		0.30087859	0.19591837	50	9	FALSE	HSPA1B	46.9	50	0		0	0.82126156	FALSE	0	HSPA1B	2516024	0.06130719
31391	3.46690221	6.13E-5		0.28844194	0.15243902	41	9	FALSE	ANKRD45	38.58536585	41	0		0	0.81023829	FALSE	0	ANKRD45	1629492	0.09713092
31389	3.26852333	3.16E-4		0.30594856	0.3085162	88	9	FALSE	HSPA4L	63.65909091	88	0		0	0.82549821	FALSE	0	HSPA4L	7454266	0.07578463
31387	3.01714642	0.00280891		0.331439	0.17396825	126	9	FALSE	HSPA5	60.54761905	126	0	5.25E-64	0	0.84483489	FALSE	0	HSPA5	21766856	0.03335957
31385	2.89452354	0.00336089		0.34548	0.16830709	128	9	FALSE	HSPA4	69.75	128	0	1.4E-91	0	0.85426742	FALSE	0	HSPA4	22754880	0.02817235
31382	3.19276733	3.5522E-4		0.31320792	0.31053352	86	9	FALSE	HSPA6	67.98837209	86	0		0	0.83132559	FALSE	0	HSPA6	7869644	0.06141678
31377	3.72731996	3.1E-7		0.26828928	0.7047619	15	9	FALSE	DNAJC5G	81.33333333	15	0		0	0.79020616	FALSE	0	DNAJC5G	15072	0.38546603
31351	3.31518238	0.0		0.30164253	1.0	7	9	FALSE	NLRP4	404.14285714	7	0		0	0.82190905	FALSE	0	NLRP4	0	0.36343782
31349	3.06713083	5.3302E-4		0.32603761	0.44444444	46	9	FALSE	ARID1A	97.93478261	46	0		0	0.84098994	FALSE	0	ARID1A	3420846	0.05265804
31314	3.13685961	2.5157E-4		0.31879017	0.38390805	30	9	FALSE	IKBKE	140.66666667	30	0	4.0E-95	0	0.83562618	FALSE	0	IKBKE	1945126	0.09028669
31289	3.30458277	1.528E-4		0.30261006	0.46405229	18	9	FALSE	TREX1	122.66666667	18	0		0	0.8227244	FALSE	0	TREX1	1026230	0.12157251
31284	3.34199314	2.5911E-4		0.29922264	0.30797101	24	9	FALSE	TLR7	87.66666667	24	0		0	0.81984668	FALSE	0	TLR7	1312272	0.08828965
31225	4.41910007	0.0		0.22629042	0.0	2	10	FALSE	PUS3	82.5	2	0		0	0.7369923	FALSE	0	PUS3	6	0.815
31212	3.49568742	7.7452E-4		0.28606677	0.33809524	36	9	FALSE	ST3GAL3	48.02777778	36	0	6.91E-77	0	0.80802404	FALSE	0	ST3GAL3	5794008	0.09937888
31209	3.32069001	0.00146348		0.30114223	0.25359911	43	9	FALSE	LUM	54.95348837	43	0	7.89E-14	0	0.82148538	FALSE	0	LUM	9367466	0.0730146
31188	3.80660917	1.781E-5		0.26270099	0.47619048	7	10	FALSE	CNPY3	29.71428571	7	0	2.84E-95	0	0.78410699	FALSE	0	CNPY3	46470	0.18278616
31186	3.67598462	2.3691E-4		0.27203596	0.37666667	25	10	FALSE	OGN	32.72	25	0	6.24E-116	0	0.79415503	FALSE	0	OGN	1808534	0.09532164
31150	3.6236101	3.268E-4		0.27596788	0.44664032	23	10	FALSE	KERA	36.17391304	23	0		0	0.79818384	FALSE	0	KERA	2214276	0.09609158
31133	4.71661644	0.0		0.21201639	1.0	3	11	FALSE	GAL3ST1	23.0	3	0		0	0.71410643	FALSE	0	GAL3ST1	0	0.575
31105	4.54546399	3.058E-5		0.21999954	0.2	5	11	FALSE	NAGA	9.6	5	0		0	0.727272	FALSE	0	NAGA	59000	0.22439024
31078	3.23100904	1.6776E-4		0.30950084	0.24561404	19	8	FALSE	KLF4	93.42105263	19	0	2.96E-18	0	0.82838392	FALSE	0	KLF4	686600	0.08726021
31072	3.40081056	6.41E-6		0.29404755	0.88615385	26	9	FALSE	TFPT	88.69230769	26	0		0	0.81532226	FALSE	0	TFPT	16720	0.10277208
31071	3.52644705	4.6E-6		0.28357153	0.1	5	9	FALSE	CCNDBP1	83.0	5	0		0	0.80565792	FALSE	0	CCNDBP1	24940	0.21458333
31028	3.41442378	3.51E-6		0.29287519	0.55882353	17	9	FALSE	CDKN2D	92.17647059	17	0		0	0.81427509	FALSE	0	CDKN2D	25048	0.1518558
31024	3.11441338	2.171E-4		0.32108775	0.44038462	65	9	FALSE	EIF2C3	153.67692308	65	0		0	0.83735282	FALSE	0	EIF2C3	3177036	0.1058381
31020	2.98160657	4.1806E-4		0.33538966	0.27277167	91	9	FALSE	CDK6	98.97802198	91	0		0	0.84756873	FALSE	0	CDK6	2894458	0.04162238
31015	3.07471682	1.6254E-4		0.3252332	0.44543651	64	9	FALSE	MOV10	163.6875	64	0		0	0.8404064	FALSE	0	MOV10	1991962	0.09560273
31011	2.93806505	4.0459E-4		0.34036006	0.30985915	71	9	FALSE	CCND3	117.15492958	71	0		0	0.85091807	FALSE	0	CCND3	2965460	0.04549159
31007	3.30801205	6.1E-6		0.30229636	0.56140351	19	9	FALSE	CDKN2B	101.36842105	19	0		0	0.82246061	FALSE	0	CDKN2B	37120	0.12453123
31004	3.11441338	2.171E-4		0.32108775	0.44038462	65	9	FALSE	EIF2C4	153.67692308	65	0		0	0.83735282	FALSE	0	EIF2C4	3177036	0.1058381
31000	3.47552738	3.0E-7		0.28772612	0.83809524	15	9	FALSE	CDKN2C	87.06666667	15	0		0	0.80957482	FALSE	0	CDKN2C	2654	0.20779634
30998	3.12667567	6.0478E-4		0.3198285	0.53592767	160	9	FALSE	NSA2	166.575	160	0		0	0.83640956	FALSE	0	NSA2	5104806	0.0994403
30996	3.28577367	6.2563E-4		0.30434233	0.43957722	131	9	FALSE	NIP7	122.53435115	131	0	1.52E-151	0	0.82417126	FALSE	0	NIP7	5843448	0.09732673
30995	4.03013613	0.0		0.24813058	1.0	2	10	FALSE	CCDC86	145.5	2	0	6.27E-123	0	0.76691261	FALSE	0	CCDC86	0	0.66136364
30984	4.17562091	5.49E-6		0.23948534	0.0	2	10	FALSE	EPS8L2	52.5	2	0	1.37E-12	0	0.75572147	FALSE	0	EPS8L2	100164	0.5
30975	4.29969864	1.5992E-4		0.23257444	0.1	5	10	FALSE	DGCR14	12.6	5	0		0	0.74617703	FALSE	0	DGCR14	1190446	0.25
30972	3.54577575	1.685E-5		0.28202573	0.33903134	27	9	FALSE	CDC20B	134.2962963	27	0		0	0.8041711	FALSE	0	CDC20B	135444	0.19240157
30968	3.83903149	1.2728E-4		0.26048236	0.2	5	9	FALSE	BOLL	68.6	5	0		0	0.78161296	FALSE	0	BOLL	681538	0.21514196
30966	4.81377949	9.23E-6		0.20773698	0.5	5	11	FALSE	STRA8	21.4	5	0		0	0.70663235	FALSE	0	STRA8	50562	0.44583333
30961	3.56281825	1.1733E-4		0.28067668	0.95656566	45	9	FALSE	SYCE2	178.15555556	45	0		0	0.80286013	FALSE	0	SYCE2	3479702	0.29791899
30954	3.53954068	2.8547E-4		0.28252253	0.33333333	10	9	FALSE	DZIP1	101.9	10	0	5.05E-81	0	0.80465072	FALSE	0	DZIP1	1442698	0.1835443
30951	3.56281825	1.1733E-4		0.28067668	0.95656566	45	9	FALSE	SYCE1	178.15555556	45	0		0	0.80286013	FALSE	0	SYCE1	3479702	0.29791899
30950	4.27849943	1.7869E-4		0.2337268	0.10714286	8	10	FALSE	DAZL	16.75	8	0		0	0.74780774	FALSE	0	DAZL	2342004	0.21266234
30937	4.70601683	9.54E-6		0.21249393	0.0	5	10	FALSE	DAZAP2	6.2	5	0		0	0.71492178	FALSE	0	DAZAP2	27820	0.24761905
30929	3.95219786	3.69E-6		0.25302377	0.66666667	7	9	FALSE	TRNAU1AP	96.57142857	7	0		0	0.77290786	FALSE	0	TRNAU1AP	12280	0.51020408
30922	3.85368388	1.15E-6		0.25949196	0.33333333	3	10	FALSE	GAS2L1	88.0	3	0	2.34E-56	0	0.78048586	FALSE	0	GAS2L1	4408	0.37625179
30918	3.6435623	1.0553E-4		0.27445668	0.55555556	9	9	FALSE	APOC2	49.55555556	9	0	1.58E-103	0	0.79664905	FALSE	0	APOC2	687680	0.18380834
30916	4.59908552	0.0		0.21743453	1.0	2	10	FALSE	APOC4	9.0	2	0		0	0.72314727	FALSE	0	APOC4	0	0.75
30913	3.77439468	0.0		0.26494315	1.0	2	10	FALSE	APOBR	80.5	2	0	1.55E-5	0	0.78658502	FALSE	0	APOBR	0	0.52614379
30904	3.53185077	0.0		0.28313767	1.0	18	9	FALSE	LRP10	71.38888889	18	0		0	0.80524225	FALSE	0	LRP10	0	0.17243693
30891	3.53185077	0.0		0.28313767	1.0	18	9	FALSE	LRP12	71.38888889	18	0		0	0.80524225	FALSE	0	LRP12	0	0.17243693
30889	3.12719526	7.2103E-4		0.31977536	0.27444956	63	8	FALSE	APOA2	66.41269841	63	0		0	0.8363696	FALSE	0	APOA2	6804852	0.05228096
30886	3.01122311	0.00486394		0.33209097	0.22606061	100	9	FALSE	P4HB	59.44	100	0	7.3E-94	0	0.84529053	FALSE	0	P4HB	19364392	0.03242904
30883	3.55367349	1.3E-6		0.28139895	0.85714286	7	9	FALSE	MTTP	73.85714286	7	0		0	0.80356358	FALSE	0	MTTP	6588	0.22725275
30881	3.73449028	1.6E-6		0.26777416	0.0625	33	10	FALSE	IL28B	64.48484848	33	0		0	0.78965459	FALSE	0	IL28B	15050	0.25618737
30879	3.68492154	1.82E-6		0.2713762	0.11586453	34	10	FALSE	IL28A	65.23529412	34	0		0	0.79346757	FALSE	0	IL28A	17288	0.22970174
30875	3.56063598	6.34E-6		0.2808487	0.10952381	36	9	FALSE	IL29	66.66666667	36	0		0	0.803028	FALSE	0	IL29	54152	0.17226529
30872	3.44455991	1.898E-5		0.29031285	0.26342525	53	9	FALSE	IL22RA2	70.45283019	53	0		0	0.81195693	FALSE	0	IL22RA2	582330	0.13600932
30870	3.4433129	1.901E-5		0.29041799	0.28860936	54	9	FALSE	IL28RA	70.35185185	54	0		0	0.81205285	FALSE	0	IL28RA	582578	0.13477366
30868	3.71994181	1.47E-6		0.26882141	0.51111111	10	9	FALSE	IL10RB	72.5	10	0		0	0.79077371	FALSE	0	IL10RB	19184	0.24914089
30866	3.50722228	9.05E-6		0.28512593	0.06666667	6	9	FALSE	USP19	97.33333333	6	0		0	0.80713675	FALSE	0	USP19	33306	0.21106259
30853	3.04832173	0.00114195		0.32804936	0.28073394	110	9	FALSE	BIRC3	103.86363636	110	0		0	0.84243679	FALSE	0	BIRC3	10322342	0.05911419
30846	4.1209602	2.197E-5		0.24266189	0.52727273	11	10	FALSE	NADKD1	20.72727273	11	0		0	0.75992614	FALSE	0	NADKD1	52552	0.22577423
30838	3.70279539	7.829E-5		0.27006623	0.61846154	26	10	FALSE	TIMM9	38.73076923	26	0		0	0.79209266	FALSE	0	TIMM9	522646	0.12590829
30834	3.79465863	8.3E-5		0.26352832	0.10714286	8	10	FALSE	HTRA2	50.875	8	0		0	0.78502626	FALSE	0	HTRA2	293816	0.16976351
30827	3.28847553	2.4794E-4		0.30409227	0.50204082	50	9	FALSE	PLA2G2A	56.72	50	0		0	0.82396342	FALSE	0	PLA2G2A	3185852	0.0612973
30823	3.31403928	1.5212E-4		0.30174657	0.52295918	49	9	FALSE	PLA2G10	56.16326531	49	0	6.77E-6	0	0.82199698	FALSE	0	PLA2G10	2964292	0.06591933
30813	4.93681804	1.2455E-4		0.20255962	0.0	2	10	FALSE	SCGB2A2	31.0	2	0		0	0.69716784	FALSE	0	SCGB2A2	466902	0.5
30809	5.75797568	2.86E-6		0.17367215	0.0	2	11	FALSE	SCGB1D1	2.0	2	0		0	0.63400187	FALSE	0	SCGB1D1	2122	0.5
30806	3.78925491	3.652E-5		0.26390412	0.47771836	34	9	FALSE	LIPF	40.58823529	34	0		0	0.78544193	FALSE	0	LIPF	709404	0.1597962
30800	4.30510236	8.25E-6		0.23228251	0.0	4	10	FALSE	KRT7	9.5	4	0	8.57E-62	0	0.74576136	FALSE	0	KRT7	11088	0.25757576
30795	4.20295126	3.58E-6		0.23792805	0.0	2	9	FALSE	AWAT1	31.0	2	0		0	0.75361913	FALSE	0	AWAT1	13000	0.5
30781	4.18996155	7.73E-6		0.23866567	0.0	2	10	FALSE	LCORL	53.5	2	0		0	0.75461834	FALSE	0	LCORL	23950	0.5
30780	3.94908033	3.195E-4		0.25322351	0.06666667	6	10	FALSE	BMP15	22.33333333	6	0		0	0.77314767	FALSE	0	BMP15	1245830	0.16927083
30773	3.64751117	1.185E-5		0.27415954	0.19047619	7	9	FALSE	STAP1	59.85714286	7	0		0	0.79634529	FALSE	0	STAP1	42698	0.191548
30764	3.25459836	3.125E-5		0.30725758	0.38421053	20	9	FALSE	FCER1A	134.85	20	0		0	0.82656936	FALSE	0	FCER1A	185972	0.11153846
30754	3.42907617	4.99E-6		0.29162373	0.43636364	11	9	FALSE	FER	94.90909091	11	0		0	0.81314799	FALSE	0	FER	31516	0.16279432
30751	3.71963005	1.8E-7		0.26884394	0.33333333	3	10	FALSE	PTPRO	109.0	3	0	1.84E-49	0	0.79079769	FALSE	0	PTPRO	2062	0.41475827
30743	2.79320378	0.00237538		0.35801183	0.26331471	180	8	FALSE	CCNH	132.61111111	180	0		0	0.86206125	FALSE	0	CCNH	17574280	0.03897544
30738	3.3981087	5.428E-5		0.29428135	0.44444444	9	8	FALSE	CMA1	89.33333333	9	0	1.69E-44	0	0.8155301	FALSE	0	CMA1	161692	0.13420348
30733	3.97921646	7.0E-8		0.25130576	0.66666667	4	10	FALSE	C8orf34	77.5	4	0		0	0.7708295	FALSE	0	C8orf34	1250	0.46969697
30726	3.23682843	6.355E-4		0.30894439	0.52362744	167	9	FALSE	PRPF31	154.52095808	167	0		0	0.82793627	FALSE	0	PRPF31	7300494	0.11777056
30724	3.25522186	3.3822E-4		0.30719872	0.64666013	157	9	FALSE	PRPF6	142.33757962	157	0	4.3E-77	0	0.8265214	FALSE	0	PRPF6	4672012	0.11295622
30722	3.31050608	2.7356E-4		0.30206862	0.73028322	136	9	FALSE	PRPF3	147.34558824	136	0		0	0.82226876	FALSE	0	PRPF3	5100964	0.12486914
30720	3.2049257	2.0334E-4		0.31201971	0.44444444	19	9	FALSE	USP15	234.94736842	19	0		0	0.83039033	FALSE	0	USP15	973376	0.17087081
30712	3.8314455	9.1E-7		0.2609981	0.87445887	22	10	FALSE	TXNL4B	133.22727273	22	0		0	0.7821965	FALSE	0	TXNL4B	14274	0.29738231
30709	3.2859815	3.574E-5		0.30432308	0.88448939	119	9	FALSE	NAA38	161.47058824	119	0		0	0.82415527	FALSE	0	NAA38	1355868	0.14909565
30700	3.19869064	5.142E-4		0.31262792	0.58765973	166	9	FALSE	PRPF8	135.6686747	166	0		0	0.83086995	FALSE	0	PRPF8	7666402	0.09159799
30698	3.26883508	2.4092E-4		0.30591938	0.33333333	16	9	FALSE	OR52E2	405.875	16	0		0	0.82547422	FALSE	0	OR52E2	2566862	0.29094982
30689	3.60594409	3.622E-5		0.27731988	0.44285714	21	9	FALSE	SART3	92.9047619	21	0		0	0.79954276	FALSE	0	SART3	234670	0.19195199
30683	3.13550868	1.4641E-4		0.31892752	0.59416643	147	9	FALSE	MPHOSPH10	149.7755102	147	0		0	0.8357301	FALSE	0	MPHOSPH10	3254996	0.08723093
30681	3.65073262	6.65E-6		0.27391762	0.70760234	19	9	FALSE	NOLC1	131.94736842	19	0	2.66E-106	0	0.79609749	FALSE	0	NOLC1	80310	0.22819159
30674	3.2718487	8.607E-5		0.30563761	0.34615385	13	9	FALSE	OR52J3	460.84615385	13	0		0	0.82524241	FALSE	0	OR52J3	835774	0.32888596
30670	3.47635872	7.839E-5		0.28765731	0.62946429	64	9	FALSE	LARP7	129.09375	64	0		0	0.80951087	FALSE	0	LARP7	548210	0.15839724
30610	3.49828536	8.2E-7		0.28585433	0.72222222	9	10	FALSE	RGS1	160.11111111	9	0	1.6E-22	0	0.8078242	FALSE	0	RGS1	9404	0.275105
30607	3.22352697	3.048E-5		0.31021921	0.64268293	41	9	FALSE	BRK1	88.92682927	41	0		0	0.82895946	FALSE	0	BRK1	356372	0.08256902
30593	3.93318092	1.38E-4		0.25424714	0.42857143	7	10	FALSE	SLC18A1	21.42857143	7	0		0	0.7743707	FALSE	0	SLC18A1	632282	0.20408163
30582	3.50067547	5.7969E-4		0.28565916	0.23239437	72	10	FALSE	CYC1	42.05555556	72	0		0	0.80764035	FALSE	0	CYC1	2620748	0.06440361
30576	3.50867713	5.695E-5		0.2850077	0.4	6	10	FALSE	TMCO1	95.66666667	6	0	2.81E-49	0	0.80702484	FALSE	0	TMCO1	267654	0.18190476
30574	3.80110153	1.0468E-4		0.26308163	0.68022599	60	10	FALSE	NDUFS8	51.88333333	60	0		0	0.78453065	FALSE	0	NDUFS8	296208	0.17236988
30569	3.75911878	1.1853E-4		0.26601979	0.66723164	60	10	FALSE	NDUFS1	53.05	60	0		0	0.78776009	FALSE	0	NDUFS1	432902	0.16119554
30566	3.77086148	2.617E-5		0.26519139	0.31818182	12	10	FALSE	AFG3L2	46.25	12	0		0	0.78685681	FALSE	0	AFG3L2	99148	0.19032922
30563	5.17063286	0.0		0.19339992	1.0	2	11	FALSE	CLEC2B	4.5	2	0	2.76E-54	0	0.67918209	FALSE	0	CLEC2B	0	0.64285714
30559	4.39748519	9.729E-5		0.2274027	0.2	5	10	FALSE	KLRF1	10.2	5	0		0	0.73865499	FALSE	0	KLRF1	420238	0.27027027
30544	3.86968721	1.8329E-4		0.25841882	0.16666667	4	10	FALSE	SELPLG	43.25	4	0		0	0.77925483	FALSE	0	SELPLG	689968	0.25598802
30530	3.8972254	4.8E-7		0.25659281	0.5	4	10	FALSE	ICAM2	55.0	4	0		0	0.77713651	FALSE	0	ICAM2	1778	0.41353383
30528	3.50930063	1.765E-5		0.28495706	0.28571429	7	9	FALSE	SPN	83.42857143	7	0		0	0.80697687	FALSE	0	SPN	52454	0.19843164
30508	3.35363192	5.7288E-4		0.29818418	0.59302326	44	10	FALSE	ATP6AP1	54.0	44	0		0	0.81895139	FALSE	0	ATP6AP1	4135878	0.07891414
30499	3.80899927	4.092E-5		0.26253615	0.425	16	10	FALSE	SARDH	36.5625	16	0		0	0.78392313	FALSE	0	SARDH	145342	0.13295455
30489	3.67130832	1.4598E-4		0.27238246	0.40659341	14	10	FALSE	SRR	63.07142857	14	0		0	0.79451474	FALSE	0	SRR	1021186	0.1627907
30487	5.8878728	0.0		0.16984063	0.0	1	12	FALSE	L3HYPDH	2.0	1	0	2.61E-54	0	0.62400978	FALSE	0	L3HYPDH	0	0.0
30480	3.88828848	5.664E-4		0.25718256	0.21978022	14	10	FALSE	PIPOX	24.0	14	0		0	0.77782396	FALSE	0	PIPOX	1909654	0.09410431
30477	3.66029305	7.6401E-4		0.27320217	0.14962011	59	10	FALSE	AGXT2	29.11864407	59	0		0	0.79536207	FALSE	0	AGXT2	3382510	0.06463277
30472	3.86812844	9.079E-5		0.25852296	0.67857143	8	10	FALSE	GCAT	43.125	8	0	6.43E-79	0	0.77937474	FALSE	0	GCAT	214746	0.15140845
30469	4.03564377	3.12E-6		0.24779194	0.61904762	7	10	FALSE	GNMT	30.14285714	7	0		0	0.76648894	FALSE	0	GNMT	9382	0.2093254
30453	4.66018913	0.0		0.21458357	0.0	1	11	FALSE	HYI	59.0	1	0	1.49E-72	0	0.71844699	FALSE	0	HYI	0	0.0
30448	3.9853476	1.7509E-4		0.25091914	0.1	5	10	FALSE	HAO2	24.2	5	0		0	0.77035788	FALSE	0	HAO2	447762	0.20884956
30442	3.64667983	3.081E-4		0.27422204	0.28306878	28	10	FALSE	SDSL	45.5	28	0	7.41E-46	0	0.79640924	FALSE	0	SDSL	2658932	0.09806034
30437	4.52852541	7.39E-6		0.22082243	0.33333333	4	10	FALSE	NTAN1	10.25	4	0		0	0.72857497	FALSE	0	NTAN1	19608	0.28472222
30435	3.7228515	1.128E-4		0.2686113	0.33333333	7	9	FALSE	KCTD13	44.28571429	7	0		0	0.79054988	FALSE	0	KCTD13	619750	0.15873016
30432	3.06796217	2.284E-4		0.32594926	0.95190484	198	9	FALSE	KLHL9	218.85353535	198	0		0	0.84092599	FALSE	0	KLHL9	1519164	0.11785056
30429	3.86542658	6.45E-5		0.25870366	0.13333333	6	10	FALSE	USP25	53.66666667	6	0		0	0.77958257	FALSE	0	USP25	351734	0.17901235
30424	3.54775018	2.6878E-4		0.28186878	0.2	10	10	FALSE	PRKCSH	57.3	10	0		0	0.80401922	FALSE	0	PRKCSH	1009888	0.11895833
30422	4.54764626	0.0		0.21989397	0.0	1	11	FALSE	MLEC	10.0	1	0	8.95E-77	0	0.72710413	FALSE	0	MLEC	0	0.0
30419	3.79912709	3.2403E-4		0.26321836	0.33846154	26	9	FALSE	PEX5	21.23076923	26	0		0	0.78468253	FALSE	0	PEX5	822572	0.08567855
30418	3.95635457	6.61E-6		0.25275793	0.33333333	6	10	FALSE	PMVK	24.16666667	6	0		0	0.77258811	FALSE	0	PMVK	26146	0.26666667
30409	4.53808584	5.31E-6		0.22035722	0.66666667	4	10	FALSE	IL17RC	13.25	4	0	4.0E-70	0	0.72783955	FALSE	0	IL17RC	35100	0.31547619
30406	3.2237348	3.9222E-4		0.31019921	0.23266023	68	9	FALSE	IL23R	82.27941176	68	0		0	0.82894348	FALSE	0	IL23R	2597580	0.06686992
30404	3.14080848	3.0461E-4		0.31838936	0.48752475	101	9	FALSE	TAF5	122.8019802	101	0		0	0.83532242	FALSE	0	TAF5	3359234	0.07497068
30399	3.5020264	3.61E-6		0.28554896	0.45454545	11	9	FALSE	CARD9	90.72727273	11	0		0	0.80753643	FALSE	0	CARD9	19516	0.20740587
30396	3.42003533	1.11E-6		0.29239464	0.61904762	7	9	FALSE	CLEC7A	121.42857143	7	0		0	0.81384344	FALSE	0	CLEC7A	7490	0.20581114
30387	4.55886938	0.0		0.21935263	1.0	2	11	FALSE	SYT10	36.0	2	0		0	0.72624082	FALSE	0	SYT10	0	0.92307692
30384	3.27236828	5.3533E-4		0.30558908	0.37601529	92	9	FALSE	FEN1	100.5	92	0	1.52E-158	0	0.82520244	FALSE	0	FEN1	5401442	0.08077904
30383	4.02909696	4.72E-4		0.24819457	0.16666667	4	9	FALSE	C11orf9	31.75	4	0		0	0.76699254	FALSE	0	C11orf9	3346076	0.27173913
30367	3.64470539	1.58E-6		0.2743706	0.42857143	7	10	FALSE	KIF7	123.85714286	7	0	5.82E-51	0	0.79656112	FALSE	0	KIF7	7842	0.37082977
30351	3.81991063	5.93E-6		0.26178623	0.6	5	10	FALSE	INTU	50.0	5	0	8.04E-60	0	0.7830838	FALSE	0	INTU	54130	0.50816327
30349	3.82063805	0.0		0.26173639	1.0	4	10	FALSE	FUZ	61.5	4	0	1.57E-50	0	0.78302784	FALSE	0	FUZ	0	0.63402062
30337	3.16450171	4.0532E-4		0.31600552	0.82889237	88	9	FALSE	PTHLH	169.25	88	0		0	0.83349987	FALSE	0	PTHLH	2566634	0.10890517
30327	3.13675569	2.1151E-4		0.31880073	0.36315789	20	9	FALSE	CSNK1G1	194.5	20	0		0	0.83563418	FALSE	0	CSNK1G1	1061918	0.12338198
30313	3.19505352	9.7944E-4		0.3129838	0.43958149	117	10	FALSE	KIF3A	88.97435897	117	0		0	0.83114973	FALSE	0	KIF3A	7007304	0.06269613
30301	3.30188091	2.9882E-4		0.30285768	0.36956522	24	9	FALSE	CDON	60.25	24	0	1.23E-42	0	0.82293224	FALSE	0	CDON	1270040	0.08264652
30287	3.12033669	1.4329E-4		0.32047824	0.3442029	24	9	FALSE	CSNK1G2	170.125	24	0		0	0.83689718	FALSE	0	CSNK1G2	1010840	0.10544534
30281	2.75787177	0.00583577		0.36259844	0.27282482	212	9	FALSE	CSNK1D	132.08490566	212	0		0	0.86477909	FALSE	0	CSNK1D	42909624	0.03808677
30267	3.55907721	7.447E-5		0.28097171	0.36111111	9	10	FALSE	EVC	89.22222222	9	0	4.42E-47	0	0.80314791	FALSE	0	EVC	480914	0.14303549
30265	4.34729294	0.0		0.23002821	1.0	3	10	FALSE	IQCE	10.0	3	0		0	0.74251593	FALSE	0	IQCE	0	0.5
30262	3.97173439	4.65E-6		0.25177917	0.0	3	10	FALSE	NSG1	41.0	3	0		0	0.77140505	FALSE	0	NSG1	12620	0.33613445
30256	3.75174062	7.664E-5		0.26654295	0.18181818	12	10	FALSE	EFCAB7	55.0	12	0		0	0.78832764	FALSE	0	EFCAB7	421634	0.2307423
30255	3.50753403	1.4694E-4		0.28510058	0.27777778	9	9	FALSE	EVC2	102.22222222	9	0	1.0E-83	0	0.80711277	FALSE	0	EVC2	763664	0.13765182
30251	3.40590253	6.94E-6		0.29360793	0.54545455	11	9	FALSE	ELK4	117.90909091	11	0		0	0.81493057	FALSE	0	ELK4	106348	0.18167811
30236	3.88828848	0.0		0.25718256	1.0	4	10	FALSE	EFHD2	92.75	4	0		0	0.77782396	FALSE	0	EFHD2	0	0.73611111
30228	3.03325366	4.3596E-4		0.32967899	0.34845644	127	9	FALSE	FANCI	144.66929134	127	0	1.02E-164	0	0.84359587	FALSE	0	FANCI	6664522	0.06719428
30223	3.27195261	1.193E-4		0.3056279	0.32967033	14	9	FALSE	WDR48	121.35714286	14	0		0	0.82523441	FALSE	0	WDR48	887200	0.10310717
30220	3.0904084	5.317E-5		0.32358183	0.65386585	63	9	FALSE	RMI2	144.22222222	63	0	7.96E-138	0	0.83919935	FALSE	0	RMI2	903150	0.08007897
30208	3.0604801	3.6667E-4		0.32674612	0.4430512	88	9	FALSE	WRN	122.46590909	88	0		0	0.84150153	FALSE	0	WRN	3443894	0.0631209
30201	3.70019744	0.0		0.27025585	1.0	18	9	FALSE	KIAA0146	106.61111111	18	0		0	0.7922925	FALSE	0	KIAA0146	0	0.24564772
30199	3.64335446	1.546E-5		0.27447233	0.66666667	6	10	FALSE	PARPBP	131.16666667	6	0	2.57E-181	0	0.79666504	FALSE	0	PARPBP	61584	0.25192308
30184	3.14860231	5.2552E-4		0.31760124	0.3905745	139	9	FALSE	KIF20A	100.92086331	139	0	1.1E-173	0	0.8347229	FALSE	0	KIF20A	7537828	0.06519436
30182	3.05040008	5.4303E-4		0.32782585	0.36958099	149	9	FALSE	CDCA8	117.24161074	149	0	2.86E-137	0	0.84227692	FALSE	0	CDCA8	6799372	0.06027846
30176	3.36849215	1.211E-5		0.29686873	0.88888889	19	9	FALSE	SHCBP1	136.63157895	19	0	5.72E-182	0	0.8178083	FALSE	0	SHCBP1	81794	0.17645859
30167	3.0534137	9.0169E-4		0.3275023	0.50954955	75	9	FALSE	PBK	119.77333333	75	0	7.75E-134	0	0.8420451	FALSE	0	PBK	5404124	0.06705487
30165	3.14351034	2.295E-4		0.3181157	0.47684211	76	9	FALSE	CDKN3	113.42105263	76	0	9.5E-171	0	0.83511459	FALSE	0	CDKN3	1955228	0.07293958
30163	2.9736049	2.3744E-4		0.33629215	0.40952381	85	8	FALSE	CCNE2	172.62352941	85	0	1.19E-99	0	0.84818424	FALSE	0	CCNE2	3307902	0.07624714
30159	3.06245454	3.8471E-4		0.32653546	0.63760153	92	9	FALSE	KNTC1	128.68478261	92	0		0	0.84134965	FALSE	0	KNTC1	2584794	0.06787172
30149	3.44061104	6.1E-7		0.29064605	0.83794466	23	9	FALSE	ATAD2	114.43478261	23	0	6.22E-185	0	0.81226069	FALSE	0	ATAD2	6322	0.15298768
30146	3.10474904	7.925E-5		0.32208722	0.5971867	69	9	FALSE	DNA2	135.10144928	69	0	1.51E-96	0	0.83809623	FALSE	0	DNA2	1380754	0.07868459
30129	3.39738127	0.0		0.29434436	1.0	5	9	FALSE	PCBP4	208.2	5	0		0	0.81558606	FALSE	0	PCBP4	0	0.31981567
30111	3.08905747	2.169E-5		0.32372334	0.98001586	195	9	FALSE	TRAF7	220.63589744	195	0		0	0.83930327	FALSE	0	TRAF7	159420	0.12500617
30097	2.81824795	0.00119349		0.35483038	0.34717407	158	9	FALSE	PPP2R5E	143.37974684	158	0		0	0.86013477	FALSE	0	PPP2R5E	17349472	0.04549892
30043	3.50213031	3.0E-8		0.28554049	0.96774194	31	9	FALSE	TRIM62	91.80645161	31	0		0	0.80752844	FALSE	0	TRIM62	764	0.17387586
30002	3.35363192	0.00145748		0.29818418	0.60254083	58	9	FALSE	MT2A	66.68965517	58	0	8.88E-35	0	0.81895139	FALSE	0	MT2A	13323508	0.07516619
29995	3.0487374	4.4672E-4		0.32800464	0.36618141	95	8	FALSE	IRF1	83.77894737	95	0		0	0.84240482	FALSE	0	IRF1	5038348	0.04672557
29979	3.50213031	3.0E-8		0.28554049	0.96774194	31	9	FALSE	TRIM38	91.80645161	31	0		0	0.80752844	FALSE	0	TRIM38	764	0.17387586
29970	3.84963109	0.0		0.25976515	1.0	12	10	FALSE	IFIT5	72.5	12	0		0	0.78079761	FALSE	0	IFIT5	0	0.35539216
29765	3.07741868	5.0183E-4		0.32494766	0.30461923	90	9	FALSE	IFNB1	88.45555556	90	0		0	0.84019856	FALSE	0	IFNB1	4263314	0.05284083
29663	3.41961966	1.5998E-4		0.29243018	0.69069069	37	9	FALSE	SAMHD1	78.97297297	37	0	1.23E-38	0	0.81387541	FALSE	0	SAMHD1	843376	0.10614383
29636	3.33367973	3.2276E-4		0.29996883	0.48979592	49	9	FALSE	ISG20	91.75510204	49	0		0	0.82048617	FALSE	0	ISG20	2682140	0.09895868
29633	3.11378988	3.3632E-4		0.32115205	0.33599696	73	8	FALSE	STAT2	88.84931507	73	0	1.25E-37	0	0.83740078	FALSE	0	STAT2	3480970	0.05754489
29605	3.50213031	3.0E-8		0.28554049	0.96774194	31	9	FALSE	TRIM68	91.80645161	31	0		0	0.80752844	FALSE	0	TRIM68	764	0.17387586
29585	3.50213031	3.0E-8		0.28554049	0.96774194	31	9	FALSE	TRIM35	91.80645161	31	0		0	0.80752844	FALSE	0	TRIM35	764	0.17387586
29508	3.28993038	2.798E-5		0.3039578	0.8655303	33	9	FALSE	TRIM8	108.36363636	33	0		0	0.82385151	FALSE	0	TRIM8	204138	0.09788946
29501	3.08604385	5.8389E-4		0.32403947	0.35446412	103	9	FALSE	OASL	115.16504854	103	0	2.65E-31	0	0.83953509	FALSE	0	OASL	10020222	0.06359196
29497	3.42886834	2.22E-6		0.29164141	0.82121212	45	9	FALSE	GBP7	76.6	45	0		0	0.81316397	FALSE	0	GBP7	33754	0.10240642
29495	3.3229762	1.2311E-4		0.30093505	0.51971326	63	9	FALSE	IRF8	65.55555556	63	0	5.69E-41	0	0.82130952	FALSE	0	IRF8	761942	0.06959188
29487	2.98493193	0.00118896		0.33501601	0.27702345	107	8	FALSE	PML	96.85046729	107	0		0	0.84731293	FALSE	0	PML	13271856	0.04583553
29475	2.94107867	0.00115174		0.34001131	0.28554455	101	9	FALSE	ICAM1	90.67326733	101	0		0	0.85068626	FALSE	0	ICAM1	9732508	0.04012091
29342	3.512626	5.49E-6		0.2846873	0.79374111	38	9	FALSE	IFI6	78.05263158	38	0	1.79E-36	0	0.80672108	FALSE	0	IFI6	82000	0.12753698
29324	3.42356853	1.383E-5		0.29209288	0.81052632	20	9	FALSE	ARID2	69.5	20	0		0	0.81357165	FALSE	0	ARID2	325246	0.1306391
29279	4.07149538	0.0		0.24561001	1.0	4	10	FALSE	SMOC1	89.5	4	0		0	0.76373112	FALSE	0	SMOC1	0	0.7920354
29235	3.13592435	2.4556E-4		0.31888524	0.79194383	165	9	FALSE	CXCL9	190.13333333	165	0	2.8E-63	0	0.83569813	FALSE	0	CXCL9	3120038	0.11600569
29141	3.55699886	7.297E-5		0.28113588	0.86931818	33	9	FALSE	ADAR	71.66666667	33	0		0	0.80330778	FALSE	0	ADAR	214464	0.16730388
29002	3.42419204	9.35E-6		0.2920397	0.51306241	53	9	FALSE	IFNA4	83.90566038	53	0		0	0.81352369	FALSE	0	IFNA4	112646	0.11400226
29000	3.60885379	3.0E-8		0.27709629	0.98709677	31	9	FALSE	IFITM3	74.16129032	31	0		0	0.79931894	FALSE	0	IFITM3	746	0.20043592
28986	3.60885379	3.0E-8		0.27709629	0.98709677	31	9	FALSE	IFITM2	74.16129032	31	0		0	0.79931894	FALSE	0	IFITM2	746	0.20043592
28954	3.50213031	3.0E-8		0.28554049	0.96774194	31	9	FALSE	TRIM26	91.80645161	31	0		0	0.80752844	FALSE	0	TRIM26	764	0.17387586
28949	3.36308843	9.21E-6		0.29734573	0.78647343	46	9	FALSE	GBP3	76.08695652	46	0		0	0.81822397	FALSE	0	GBP3	97500	0.0972979
28947	3.00197444	5.2401E-4		0.3331141	0.38601748	90	9	FALSE	IRF5	82.53333333	90	0		0	0.84600197	FALSE	0	IRF5	5735894	0.04018176
28945	3.37077834	2.694E-5		0.29666739	0.6390169	63	9	FALSE	GBP2	70.22222222	63	0	9.86E-25	0	0.81763244	FALSE	0	GBP2	471984	0.08016235
28942	3.05330978	0.0016077		0.32751344	0.23866484	133	9	FALSE	HLA-DQA2	81.51879699	133	0		0	0.84205309	FALSE	0	HLA-DQA2	18242088	0.04521287
28940	3.49683051	1.114E-5		0.28597325	0.90725806	32	9	FALSE	TRIM46	89.65625	32	0		0	0.80793611	FALSE	0	TRIM46	105502	0.16414835
28938	3.04572379	0.00170752		0.32832918	0.23338861	135	9	FALSE	HLA-DPB1	80.97037037	135	0		0	0.84263663	FALSE	0	HLA-DPB1	18633672	0.04378743
28936	3.10849008	2.3877E-4		0.3216996	0.47911392	80	9	FALSE	IRF2	77.7375	80	0		0	0.83780846	FALSE	0	IRF2	3193298	0.04967252
28934	2.99501195	8.1841E-4		0.33388848	0.29456242	112	8	FALSE	IRF7	78.61607143	112	0		0	0.84653754	FALSE	0	IRF7	7419572	0.03974523
28930	3.50213031	3.0E-8		0.28554049	0.96774194	31	9	FALSE	TRIM10	91.80645161	31	0		0	0.80752844	FALSE	0	TRIM10	764	0.17387586
28924	3.42886834	2.22E-6		0.29164141	0.82121212	45	9	FALSE	GBP4	76.6	45	0		0	0.81316397	FALSE	0	GBP4	33754	0.10240642
28908	3.50213031	3.0E-8		0.28554049	0.96774194	31	9	FALSE	TRIM14	91.80645161	31	0	3.94E-38	0	0.80752844	FALSE	0	TRIM14	764	0.17387586
28905	3.49786969	8.14E-6		0.28588829	0.84369748	35	9	FALSE	TRIM22	85.54285714	35	0	1.05E-23	0	0.80785618	FALSE	0	TRIM22	139090	0.16049317
28903	3.50213031	3.0E-8		0.28554049	0.96774194	31	9	FALSE	TRIM6	91.80645161	31	0		0	0.80752844	FALSE	0	TRIM6	764	0.17387586
28897	3.50213031	3.0E-8		0.28554049	0.96774194	31	9	FALSE	TRIM48	91.80645161	31	0		0	0.80752844	FALSE	0	TRIM48	764	0.17387586
28895	3.39530292	2.257E-5		0.29452453	0.66493506	56	9	FALSE	GBP1	73.26785714	56	0		0	0.81574593	FALSE	0	GBP1	345404	0.08711993
28893	3.44767744	1.561E-5		0.29005034	0.90725806	32	9	FALSE	TRIM3	92.75	32	0	3.29E-125	0	0.81171712	FALSE	0	TRIM3	67904	0.14670688
28888	3.50213031	3.0E-8		0.28554049	0.96774194	31	9	FALSE	TRIM2	91.80645161	31	0	2.53E-89	0	0.80752844	FALSE	0	TRIM2	764	0.17387586
28883	3.4574457	1.296E-5		0.28923086	0.91330645	32	9	FALSE	TRIM29	92.59375	32	0	1.09E-174	0	0.81096572	FALSE	0	TRIM29	146162	0.15355514
28870	3.80525824	0.0		0.26279425	1.0	8	10	FALSE	PARP12	86.5	8	0		0	0.7842109	FALSE	0	PARP12	0	0.25667656
28857	3.09072015	5.6632E-4		0.32354919	0.20319635	73	9	FALSE	ROCK2	71.04109589	73	0		0	0.83917537	FALSE	0	ROCK2	2957924	0.04237912
28840	3.31840382	6.0752E-4		0.3013497	0.17109874	99	10	FALSE	RHOD	35.87878788	99	0	1.86E-45	0	0.82166124	FALSE	0	RHOD	8463238	0.036489
28836	3.44455991	9.33E-5		0.29031285	0.25907112	53	9	FALSE	IL20RA	70.20754717	53	0	2.62E-141	0	0.81195693	FALSE	0	IL20RA	1738504	0.13553581
28834	3.63327445	3.444E-5		0.27523382	0.24624625	37	9	FALSE	IL19	71.59459459	37	0		0	0.79744043	FALSE	0	IL19	526654	0.20224462
28832	3.41141016	1.2182E-4		0.29313391	0.30859147	59	9	FALSE	IL22RA1	70.93220339	59	0	2.12E-80	0	0.81450691	FALSE	0	IL22RA1	2098676	0.12488064
28831	4.39208147	0.0		0.22768248	0.66666667	3	10	FALSE	IL26	49.66666667	3	0		0	0.73907066	FALSE	0	IL26	2	0.57088123
28809	4.44944404	1.8E-7		0.22474718	0.6	6	11	FALSE	ENSG00000260537	21.83333333	6	0		0	0.73465815	FALSE	0	ENSG00000260537	744	0.32828283
28778	3.59212304	3.055E-5		0.2783869	0.71428571	28	9	FALSE	ENY2	76.32142857	28	0		0	0.80060592	FALSE	0	ENY2	180910	0.13152709
28771	3.84942326	6.2E-7		0.25977918	0.80952381	7	10	FALSE	NCOA5	105.0	7	0		0	0.7808136	FALSE	0	NCOA5	4254	0.41015625
28767	3.29429492	3.676E-5		0.30355509	0.30909091	11	8	FALSE	SPEN	104.18181818	11	0		0	0.82351578	FALSE	0	SPEN	156828	0.11698538
28765	3.70560116	9.0E-8		0.26986175	0.8	5	10	FALSE	TMEM209	116.2	5	0	7.31E-113	0	0.79187683	FALSE	0	TMEM209	1110	0.32458101
28759	4.2002494	0.0		0.2380811	1.0	2	10	FALSE	NUP210L	55.5	2	0		0	0.75382697	FALSE	0	NUP210L	0	0.53883495
28757	3.87976722	7.66E-6		0.25774742	0.52727273	11	10	FALSE	RPTN	74.45454545	11	0		0	0.77847944	FALSE	0	RPTN	104220	0.32944489
28745	3.33097787	1.6639E-4		0.30021214	0.41904762	21	9	FALSE	CNOT7	62.19047619	21	0		0	0.82069401	FALSE	0	CNOT7	1982516	0.0824638
28741	3.36080224	1.6539E-4		0.297548	0.42857143	21	9	FALSE	RQCD1	74.23809524	21	0		0	0.81839983	FALSE	0	RQCD1	2165102	0.09326394
28739	3.31694898	5.101E-5		0.30148188	0.55147059	17	9	FALSE	TNKS1BP1	79.29411765	17	0		0	0.82177316	FALSE	0	TNKS1BP1	547428	0.1016386
28737	3.30780422	4.1721E-4		0.30231535	0.36363636	23	9	FALSE	CNOT1	65.69565217	23	0		0	0.8224766	FALSE	0	CNOT1	3112836	0.07233594
28736	4.09622779	0.0		0.24412705	1.0	7	10	FALSE	TOB1	19.28571429	7	0		0	0.76182863	FALSE	0	TOB1	0	0.43831169
28722	3.69863868	1.599E-4		0.27036975	0.01818182	11	10	FALSE	USP44	59.81818182	11	0		0	0.79241241	FALSE	0	USP44	635136	0.1010274
28720	3.09612387	3.6462E-4		0.32298449	0.56723191	159	9	FALSE	MRPL24	152.90566038	159	0		0	0.8387597	FALSE	0	MRPL24	11444896	0.08238452
28718	3.72181232	4.91E-6		0.2686863	0.92541857	73	10	FALSE	MRPL38	96.45205479	73	0		0	0.79062982	FALSE	0	MRPL38	70516	0.22122031
28715	3.69198795	4.62E-5		0.27085679	0.90040726	74	10	FALSE	MRPL50	95.55405405	74	0		0	0.792924	FALSE	0	MRPL50	182062	0.20546353
28712	3.50597527	1.1614E-4		0.28522734	0.65768194	106	9	FALSE	MRPL19	125.73584906	106	0	1.43E-107	0	0.80723267	FALSE	0	MRPL19	3095610	0.16306928
28705	3.95697807	2.1E-7		0.2527181	0.91666667	9	10	FALSE	TMEM177	108.33333333	9	0		0	0.77254015	FALSE	0	TMEM177	2734	0.34722222
28699	3.45754962	4.287E-5		0.28922217	0.1	5	9	FALSE	CARKD	103.8	5	0		0	0.81095772	FALSE	0	CARKD	132690	0.2035503
28684	2.88309259	0.00263606		0.34684977	0.22676777	107	8	FALSE	HSPA1A	99.39252336	107	0	6.13E-44	0	0.85514672	FALSE	0	HSPA1A	21647510	0.03868919
28664	3.79528214	7.12E-6		0.26348502	0.625	16	10	FALSE	DNTTIP2	107.5	16	0		0	0.7849783	FALSE	0	DNTTIP2	26018	0.36174242
28660	3.17302297	9.481E-5		0.31515687	0.275	16	9	FALSE	DNTT	110.8125	16	0		0	0.83284439	FALSE	0	DNTT	396422	0.10329132
28656	3.93744155	2.5085E-4		0.25397202	0.67076923	26	10	FALSE	GALC	27.30769231	26	0		0	0.77404296	FALSE	0	GALC	1308184	0.16328881
28654	3.19910631	3.0138E-4		0.3125873	0.32967033	14	9	FALSE	S100B	128.5	14	0	4.1E-105	0	0.83083798	FALSE	0	S100B	811592	0.10933317
28642	2.67463369	0.01027709		0.37388297	0.12663098	245	8	FALSE	IL6	125.14693878	245	0		0	0.87118202	FALSE	0	IL6	92446134	0.03265732
28634	3.39654993	4.509E-5		0.2944164	0.41411565	49	9	FALSE	CNTF	74.04081633	49	0		0	0.81565001	FALSE	0	CNTF	249218	0.10727595
28621	3.4973501	5.3196E-4		0.28593077	0.12121212	12	9	FALSE	SYP	46.91666667	12	0	2.48E-98	0	0.80789615	FALSE	0	SYP	2220058	0.11299435
28617	3.33877169	7.1373E-4		0.29951134	0.10457516	18	9	FALSE	GFAP	45.05555556	18	0		0	0.82009449	FALSE	0	GFAP	2230858	0.07783565
28612	3.65894212	4.678E-5		0.27330304	0.0	3	9	FALSE	ATN1	52.33333333	3	0	1.01E-46	0	0.79546599	FALSE	0	ATN1	111622	0.34451902
28606	3.59565624	7.677E-5		0.27811335	0.67272727	11	10	FALSE	THEMIS	68.54545455	11	0		0	0.80033414	FALSE	0	THEMIS	911194	0.19614483
28602	3.61727112	0.0		0.27645149	1.0	9	10	FALSE	TESPA1	77.33333333	9	0		0	0.79867145	FALSE	0	TESPA1	0	0.23868313
28599	3.05320586	1.0718E-4		0.32752459	0.58490566	53	9	FALSE	COPS8	200.98113208	53	0		0	0.84206109	FALSE	0	COPS8	2498956	0.10181415
28595	2.96664242	1.6586E-4		0.33708141	0.77978056	88	9	FALSE	STON1	145.31818182	88	0	7.02E-88	0	0.84871981	FALSE	0	STON1	1425900	0.05836072
28591	3.05123142	1.1589E-4		0.32773653	0.56883298	54	9	FALSE	GPS1	202.25925926	54	0		0	0.84221297	FALSE	0	GPS1	2589312	0.10194519
28587	3.03907305	1.58E-4		0.3290477	0.44034818	63	9	FALSE	COPS4	185.44444444	63	0		0	0.84314823	FALSE	0	COPS4	3162220	0.09144203
28584	3.67691988	1.0383E-4		0.27196676	0.81818182	11	10	FALSE	TOR1B	63.63636364	11	0		0	0.79408309	FALSE	0	TOR1B	1001616	0.27870813
28568	3.71765562	3.0E-8		0.26898672	0.98095238	15	10	FALSE	KCNJ16	361.93333333	15	0		0	0.79094957	FALSE	0	KCNJ16	904	0.47560228
28551	3.71775953	0.0		0.2689792	1.0	14	10	FALSE	KCNJ10	386.92857143	14	0		0	0.79094157	FALSE	0	KCNJ10	0	0.50844753
28528	3.42325678	2.159E-5		0.29211948	0.70707071	45	9	FALSE	CACNA1E	69.71111111	45	0		0	0.81359563	FALSE	0	CACNA1E	209304	0.07416076
28492	3.11430947	2.5103E-4		0.32109847	0.80630182	135	9	FALSE	TBXA2R	186.33333333	135	0		0	0.83736081	FALSE	0	TBXA2R	2055502	0.10714118
28486	3.30001039	5.5E-5		0.30302935	0.63010753	31	10	FALSE	ARHGEF1	287.58064516	31	0		0	0.82307612	FALSE	0	ARHGEF1	1555728	0.21952721
28483	2.87955939	0.0013272		0.34727535	0.33356038	364	9	FALSE	GNB2	148.73076923	364	0		0	0.85541851	FALSE	0	GNB2	32534900	0.05687496
28477	2.88454744	0.00115783		0.34667483	0.34073042	360	9	FALSE	GNG3	150.01944444	360	0	3.79E-115	0	0.85503481	FALSE	0	GNG3	31179950	0.05810203
28475	2.88382001	0.00151528		0.34676228	0.33697066	362	9	FALSE	GNG8	149.20441989	362	0	6.59E-57	0	0.85509077	FALSE	0	GNG8	32666452	0.05776186
28469	2.88454744	0.00115783		0.34667483	0.34073042	360	9	FALSE	GNGT2	150.01944444	360	0		0	0.85503481	FALSE	0	GNGT2	31179950	0.05810203
28462	3.33160137	8.73E-6		0.30015596	0.90217391	24	9	FALSE	KCNJ3	366.0	24	0		0	0.82064605	FALSE	0	KCNJ3	54194	0.30704698
28461	3.44071495	0.0		0.29063727	0.9952381	21	9	FALSE	KCNJ6	406.80952381	21	0		0	0.8122527	FALSE	0	KCNJ6	86	0.37424979
28452	3.7281513	0.0		0.26822946	1.0	13	10	FALSE	KCNJ15	414.46153846	13	0		0	0.79014221	FALSE	0	KCNJ15	0	0.55335319
28443	3.69126052	6.897E-5		0.27091017	0.90909091	22	10	FALSE	OPN3	316.72727273	22	0	1.19E-9	0	0.79297996	FALSE	0	OPN3	374050	0.40756991
28437	2.88454744	0.00115783		0.34667483	0.34073042	360	9	FALSE	GNG4	150.01944444	360	0	2.21E-44	0	0.85503481	FALSE	0	GNG4	31179950	0.05810203
28435	3.70092487	0.0		0.27020273	1.0	21	10	FALSE	OPN5	331.47619048	21	0		0	0.79223655	FALSE	0	OPN5	0	0.42993021
28433	3.70092487	0.0		0.27020273	1.0	21	10	FALSE	RRH	331.47619048	21	0		0	0.79223655	FALSE	0	RRH	0	0.42993021
28428	2.88454744	0.00115783		0.34667483	0.34073042	360	9	FALSE	GNG10	150.01944444	360	0		0	0.85503481	FALSE	0	GNG10	31179950	0.05810203
28422	3.44071495	0.0		0.29063727	0.9952381	21	9	FALSE	KCNJ9	406.80952381	21	0		0	0.8122527	FALSE	0	KCNJ9	86	0.37424979
28410	3.86864803	2.007E-5		0.25848823	0.3	5	10	FALSE	THTPA	57.6	5	0		0	0.77933477	FALSE	0	THTPA	97612	0.20794224
28405	3.77740829	1.116E-5		0.26473177	0.51111111	10	10	FALSE	KCNE2	34.5	10	0		0	0.78635321	FALSE	0	KCNE2	92800	0.14081633
28403	3.66008521	2.0285E-4		0.27321768	0.24836601	18	10	FALSE	KCNH2	29.94444444	18	0	5.4E-45	0	0.79537806	FALSE	0	KCNH2	1051876	0.08372238
28395	3.5155357	1.2161E-4		0.28445167	0.27777778	9	10	FALSE	KCNA5	61.22222222	9	0		0	0.80649725	FALSE	0	KCNA5	1032844	0.14761138
28391	4.69188403	3.0E-8		0.213134	0.0	3	11	FALSE	KCNA6	33.66666667	3	0		0	0.71600892	FALSE	0	KCNA6	278	0.96078431
28389	3.907825	3.89E-6		0.25589682	0.33333333	3	10	FALSE	AKR1B15	62.33333333	3	0		0	0.77632115	FALSE	0	AKR1B15	9572	0.34831461
28366	3.27704458	3.3392E-4		0.305153	0.53839038	47	9	FALSE	FKBP1B	64.44680851	47	0	4.57E-44	0	0.82484272	FALSE	0	FKBP1B	2447886	0.05670635
28364	3.17239946	5.1292E-4		0.31521882	0.39785495	89	9	FALSE	NME1-NME2	131.46067416	89	0	1.78E-78	0	0.83289235	FALSE	0	NME1-NME2	7804724	0.08475866
28362	3.65073262	2.403E-5		0.27391762	0.42857143	8	10	FALSE	TAGLN3	39.375	8	0	1.43E-80	0	0.79609749	FALSE	0	TAGLN3	83502	0.16370293
28351	3.68076483	3.071E-5		0.27168267	0.28787879	12	10	FALSE	HNRNPAB	125.75	12	0	1.23E-63	0	0.79378732	FALSE	0	HNRNPAB	178660	0.20486678
28347	2.77470643	0.00589583		0.36039849	0.29792611	152	9	FALSE	APOB	113.23026316	152	0		0	0.86348412	FALSE	0	APOB	31618854	0.03314711
28343	3.69895043	8.17E-6		0.27034696	0.0	3	10	FALSE	APOBEC1	63.0	3	0	1.6E-71	0	0.79238843	FALSE	0	APOBEC1	31514	0.33513514
28328	3.53600748	2.404E-5		0.28280483	0.4	10	10	FALSE	ROBO2	63.8	10	0		0	0.8049225	FALSE	0	ROBO2	113004	0.20158228
28325	4.35976307	1.87E-6		0.22937026	0.0	3	9	FALSE	BICC1	7.0	3	0		0	0.74155669	FALSE	0	BICC1	4778	0.33333333
28321	3.84578614	5.385E-5		0.26002486	0.06666667	6	9	FALSE	SOX17	36.5	6	0	2.63E-68	0	0.78109337	FALSE	0	SOX17	197786	0.23574561
28312	3.76753611	7.986E-5		0.26542546	0.43956044	14	10	FALSE	GAMT	114.78571429	14	0	8.93E-51	0	0.78711261	FALSE	0	GAMT	269492	0.27758561
28308	4.1550452	2.05E-6		0.24067127	0.0	3	10	FALSE	CKMT2	36.33333333	3	0		0	0.75730422	FALSE	0	CKMT2	9558	0.56084656
28303	3.64252312	1.1313E-4		0.27453498	0.5	9	9	FALSE	APOC1	48.22222222	9	0	5.16E-61	0	0.79672899	FALSE	0	APOC1	714592	0.21624315
28301	3.65197963	3.5895E-4		0.27382409	0.22529644	23	10	FALSE	DMGDH	28.47826087	23	0		0	0.79600157	FALSE	0	DMGDH	993962	0.08538502
28289	3.78000624	3.0321E-4		0.26454983	0.22794118	17	9	FALSE	AFMID	25.94117647	17	0	4.94E-109	0	0.78615337	FALSE	0	AFMID	1335570	0.10695187
28283	3.18372649	4.0363E-4		0.31409733	0.3654485	43	8	FALSE	ME1	80.1627907	43	0		0	0.83202104	FALSE	0	ME1	2280878	0.07361138
28279	3.46326509	2.397E-5		0.28874486	0.58571429	21	9	FALSE	ME3	62.19047619	21	0		0	0.81051807	FALSE	0	ME3	194210	0.11756234
28277	3.55304998	8.044E-5		0.28144833	0.34153846	26	9	FALSE	FH	39.57692308	26	0		0	0.80361154	FALSE	0	FH	444264	0.0887375
28274	3.47147459	1.883E-5		0.28806202	0.64210526	20	9	FALSE	ME2	64.75	20	0		0	0.80988657	FALSE	0	ME2	179342	0.12380497
28262	3.59586408	1.156E-5		0.27809727	0.7044898	50	9	FALSE	AMPD3	62.08	50	0		0	0.80031815	FALSE	0	AMPD3	263012	0.17787966
28258	3.67286709	4.7E-6		0.27226686	0.6183908	30	10	FALSE	NUDT16	80.03333333	30	0		0	0.79439484	FALSE	0	NUDT16	54836	0.27789352
28255	3.41899616	4.937E-5		0.29248351	0.53634085	57	10	FALSE	ENTPD4	69.40350877	57	0		0	0.81392337	FALSE	0	ENTPD4	944448	0.12505137
28247	3.86521875	6.36E-6		0.25871757	0.23809524	7	10	FALSE	SGSM1	28.42857143	7	0		0	0.77959856	FALSE	0	SGSM1	28906	0.16638655
28236	3.41847657	4.1757E-4		0.29252797	0.21014493	24	9	FALSE	RAB11B	64.66666667	24	0		0	0.81396334	FALSE	0	RAB11B	1592488	0.0896412
28230	3.86521875	6.36E-6		0.25871757	0.23809524	7	10	FALSE	SGSM2	28.42857143	7	0	1.35E-92	0	0.77959856	FALSE	0	SGSM2	28906	0.16638655
28213	3.05372545	0.00121523		0.32746886	0.12531969	69	9	FALSE	PRKAB2	49.30434783	69	0	1.42E-71	0	0.84202112	FALSE	0	PRKAB2	5673152	0.02950652
28203	3.31642939	8.698E-5		0.30152911	0.38181818	11	9	FALSE	SESN2	86.45454545	11	0		0	0.82181312	FALSE	0	SESN2	292312	0.11450933
28201	3.35747688	1.33E-6		0.29784271	0.73333333	6	9	FALSE	SESN3	125.16666667	6	0		0	0.81865562	FALSE	0	SESN3	9248	0.20586623
28197	3.96227788	0.0		0.25238008	1.0	2	10	FALSE	MARK1	70.0	2	0	2.77E-47	0	0.77213247	FALSE	0	MARK1	0	0.8974359
28182	2.97661852	0.00144672		0.33595168	0.13199195	71	9	FALSE	PRKAG2	60.97183099	71	0		0	0.84795242	FALSE	0	PRKAG2	6975302	0.0274956
28177	3.59877377	2.149E-5		0.27787243	0.54545455	11	10	FALSE	MLYCD	84.63636364	11	0		0	0.80009433	FALSE	0	MLYCD	98026	0.22366522
28160	3.63514497	8.186E-5		0.27509219	0.17647059	17	9	FALSE	UNG	63.11764706	17	0	2.24E-104	0	0.79729654	FALSE	0	UNG	352878	0.10667996
28159	4.00956043	2.61E-6		0.2494039	0.0	3	9	FALSE	AICDA	29.66666667	3	0		0	0.76849535	FALSE	0	AICDA	6814	0.3372549
28157	3.83986283	5.639E-5		0.26042597	0.2	5	10	FALSE	DENND1A	40.2	5	0		0	0.78154901	FALSE	0	DENND1A	315246	0.23255814
28153	4.27507014	4.1E-7		0.23391429	0.61111111	9	11	FALSE	ENSG00000248919	42.33333333	9	0		0	0.74807153	FALSE	0	ENSG00000248919	2386	0.35277778
28151	3.54660709	6.4754E-4		0.28195962	0.33230904	68	10	FALSE	UQCRQ	49.92647059	68	0		0	0.80410715	FALSE	0	UQCRQ	3151178	0.07039741
28149	3.55377741	5.5373E-4		0.28139072	0.39191919	55	10	FALSE	ATP5J	51.50909091	55	0		0	0.80355558	FALSE	0	ATP5J	2301106	0.07685827
28147	3.8085836	1.919E-4		0.2625648	0.71303331	59	10	FALSE	NDUFA1	54.6779661	59	0		0	0.78395511	FALSE	0	NDUFA1	516888	0.18848627
28145	3.64616024	1.307E-5		0.27426112	0.59090909	12	10	FALSE	TMA7	135.66666667	12	0		0	0.79644921	FALSE	0	TMA7	141188	0.22535991
28141	3.34053829	8.5508E-4		0.29935295	0.15263158	20	9	FALSE	LRPPRC	69.15	20	0		0	0.81995859	FALSE	0	LRPPRC	3089776	0.09516575
28139	3.84152551	9.707E-5		0.26031325	0.40897959	50	10	FALSE	COX5B	46.24	50	0		0	0.78142111	FALSE	0	COX5B	429262	0.14586751
28131	3.7445703	3.0213E-4		0.26705334	0.42021277	48	10	FALSE	COX6C	45.0	48	0		0	0.78887921	FALSE	0	COX6C	1180732	0.13307446
28129	3.76348332	4.2559E-4		0.26571129	0.33015873	36	10	FALSE	COX4I1	40.44444444	36	0		0	0.78742436	FALSE	0	COX4I1	2078048	0.10375607
28121	3.70414632	3.106E-5		0.26996774	0.5380117	19	10	FALSE	COX7A2	67.89473684	19	0		0	0.79198874	FALSE	0	COX7A2	264092	0.13417932
28118	3.52322561	6.6001E-4		0.28383082	0.3092006	52	10	FALSE	COX7C	80.26923077	52	0		0	0.80590572	FALSE	0	COX7C	5987738	0.1033066
28114	3.67421802	1.323E-4		0.27216676	0.63740079	64	10	FALSE	NDUFS4	53.828125	64	0		0	0.79429092	FALSE	0	NDUFS4	790524	0.15602355
28113	3.80785618	9.331E-5		0.26261496	0.47619048	15	10	FALSE	COX7A2L	40.53333333	15	0		0	0.78401106	FALSE	0	COX7A2L	290682	0.19739837
28111	3.74727216	1.5622E-4		0.26686079	0.45945946	37	10	FALSE	COX6A1P2	56.32432432	37	0		0	0.78867137	FALSE	0	COX6A1P2	1364468	0.14081081
28100	3.21801933	1.825E-4		0.31075015	0.27920228	27	9	FALSE	CPSF6	110.74074074	27	0		0	0.82938313	FALSE	0	CPSF6	1517366	0.10119169
28096	3.22747584	3.8184E-4		0.30983965	0.65186719	162	9	FALSE	SRSF4	147.41975309	162	0		0	0.8286557	FALSE	0	SRSF4	10654754	0.11472354
28078	3.41619038	7.088E-5		0.29272373	0.45	25	9	FALSE	SIKE1	74.92	25	0		0	0.8141392	FALSE	0	SIKE1	248120	0.10795389
28073	3.35030656	6.293E-5		0.29848015	0.49637681	24	10	FALSE	STRN4	87.41666667	24	0		0	0.81920719	FALSE	0	STRN4	518704	0.11969178
28070	3.41265718	2.074E-5		0.2930268	0.7	16	10	FALSE	TRAF3IP3	85.625	16	0		0	0.81441099	FALSE	0	TRAF3IP3	345996	0.15128092
28059	3.84537047	1.734E-5		0.26005297	0.35714286	8	10	FALSE	BOLA2	36.5	8	0	6.75E-77	0	0.78112535	FALSE	0	BOLA2	66952	0.22376543
28057	4.10308636	3.97E-6		0.24371897	0.33333333	3	10	FALSE	GLRX2	33.0	3	0		0	0.76130105	FALSE	0	GLRX2	13390	0.36296296
28054	3.63452146	1.6371E-4		0.27513939	0.5014245	27	10	FALSE	DNAI2	39.59259259	27	0		0	0.7973445	FALSE	0	DNAI2	725150	0.09988777
28049	3.74477814	5.6315E-4		0.26703852	0.31868132	14	10	FALSE	RSPH9	40.78571429	14	0		0	0.78886322	FALSE	0	RSPH9	4828626	0.13133641
28045	3.96061519	6.147E-5		0.25248603	0.71428571	8	10	FALSE	DNAAF2	23.75	8	0		0	0.77226037	FALSE	0	DNAAF2	184150	0.18457031
28038	3.02784994	5.3777E-4		0.33026736	0.2950041	111	9	FALSE	MCM2	120.15315315	111	0	1.86E-181	0	0.84401154	FALSE	0	MCM2	5843914	0.05664929
28033	3.52447262	2.631E-5		0.28373039	0.18095238	15	9	FALSE	DCLK3	80.86666667	15	0		0	0.8058098	FALSE	0	DCLK3	166208	0.13137575
28027	3.71235581	4.653E-4		0.26937073	0.28888889	10	9	FALSE	NASP	63.6	10	0		0	0.79135725	FALSE	0	NASP	2030082	0.15047393
28002	3.21646056	3.6667E-4		0.31090075	0.37187789	47	9	FALSE	RRM2B	81.46808511	47	0		0	0.82950303	FALSE	0	RRM2B	2845080	0.0733755
27982	3.54265821	1.8817E-4		0.28227391	0.15833333	16	9	FALSE	DCLK2	75.25	16	0	1.66E-91	0	0.80441091	FALSE	0	DCLK2	856160	0.12355611
27965	3.58557622	2.38E-6		0.2788952	0.57608696	24	9	FALSE	WDR73	101.83333333	24	0		0	0.80110952	FALSE	0	WDR73	29044	0.16721401
27959	3.28733243	1.5113E-4		0.30419801	0.39859731	59	9	FALSE	ASF1A	92.69491525	59	0		0	0.82405135	FALSE	0	ASF1A	938374	0.08025534
27928	3.12823444	7.8573E-4		0.31966914	0.44561404	76	9	FALSE	SSRP1	149.25	76	0	5.28E-86	0	0.83628966	FALSE	0	SSRP1	6277120	0.08861264
27922	3.53299387	8.505E-5		0.28304606	0.42118227	29	9	FALSE	WDR59	88.5862069	29	0		0	0.80515432	FALSE	0	WDR59	483366	0.129512
27874	3.08292632	2.234E-4		0.32436714	0.48143918	103	8	FALSE	SMARCA5	162.0	103	0		0	0.8397749	FALSE	0	SMARCA5	3387044	0.08871851
27850	4.06785826	1.99E-6		0.24582961	0.0	2	10	FALSE	STH	54.5	2	0		0	0.7640109	FALSE	0	STH	6790	0.5
27823	3.40912397	1.1489E-4		0.29333049	0.40056497	60	9	FALSE	ASF1B	101.71666667	60	0	5.93E-143	0	0.81468277	FALSE	0	ASF1B	832698	0.08664111
27783	2.99906474	0.00149861		0.33343728	0.24744698	134	8	FALSE	SMARCA2	102.2761194	134	0		0	0.84622579	FALSE	0	SMARCA2	12036816	0.04721889
27777	3.59212304	5.202E-5		0.2783869	0.42857143	35	9	FALSE	HAT1	92.68571429	35	0		0	0.80060592	FALSE	0	HAT1	281394	0.1418508
27764	3.42356853	6.6E-6		0.29209288	0.73820396	73	9	FALSE	HIST1H4G	153.93150685	73	0		0	0.81357165	FALSE	0	HIST1H4G	240278	0.18434911
27735	3.13301465	1.6331E-4		0.3191814	0.23015873	28	8	FALSE	CABIN1	98.03571429	28	0		0	0.83592195	FALSE	0	CABIN1	1012646	0.07111756
27724	3.46991583	4.535E-5		0.28819143	0.25	17	9	FALSE	HMGB2	75.41176471	17	0	8.96E-70	0	0.81000647	FALSE	0	HMGB2	205230	0.09832042
27722	3.38356022	1.8863E-4		0.29554668	0.41666667	16	9	FALSE	HIST1H1B	78.8125	16	0		0	0.81664921	FALSE	0	HIST1H1B	828918	0.09257353
27718	3.42273719	8.2E-6		0.29216383	0.6969697	12	9	FALSE	HIST1H1D	72.66666667	12	0		0	0.8136356	FALSE	0	HIST1H1D	42468	0.10813492
27709	3.44133846	7.8766E-4		0.29058461	0.42028986	24	10	FALSE	KLRK1	84.70833333	24	0		0	0.81220473	FALSE	0	KLRK1	6455914	0.11389637
27707	3.47906058	2.9924E-4		0.28743391	0.39869281	18	9	FALSE	HCST	117.61111111	18	0		0	0.80930303	FALSE	0	HCST	3269530	0.17792906
27705	4.0810558	1.71E-5		0.24503463	0.52380952	7	10	FALSE	ULBP1	34.85714286	7	0		0	0.76299571	FALSE	0	ULBP1	112788	0.16146179
27702	3.77439468	4.405E-5		0.26494315	0.57777778	10	9	FALSE	NCR1	46.8	10	0		0	0.78658502	FALSE	0	NCR1	277866	0.18425197
27695	4.16938585	7.34E-6		0.23984348	0.23809524	7	10	FALSE	CD226	13.85714286	7	0		0	0.75620109	FALSE	0	CD226	17694	0.21428571
27693	4.37742908	0.0		0.22844459	1.0	4	10	FALSE	MICB	13.75	4	0		0	0.74019776	FALSE	0	MICB	0	0.40441176
27689	4.08438117	6.95E-6		0.24483513	0.73333333	6	10	FALSE	ULBP2	39.66666667	6	0		0	0.76273991	FALSE	0	ULBP2	84602	0.18799368
27688	4.08448509	4.7E-7		0.2448289	0.8	5	10	FALSE	ULBP3	47.0	5	0	5.93E-169	0	0.76273192	FALSE	0	ULBP3	6158	0.22274882
27685	3.0575704	4.2637E-4		0.32705706	0.51807441	107	9	FALSE	INCENP	132.1682243	107	0	1.8E-133	0	0.84172535	FALSE	0	INCENP	4236486	0.06591465
27683	3.67806297	6.55E-6		0.27188224	0.4	6	9	FALSE	EVI5	117.5	6	0		0	0.79399516	FALSE	0	EVI5	55196	0.33571429
27678	3.62974124	2.181E-5		0.27550173	0.33333333	3	9	FALSE	MPP4	151.66666667	3	0		0	0.79771221	FALSE	0	MPP4	63096	0.3362963
27673	3.80058194	3.6272E-4		0.2631176	0.50724638	24	10	FALSE	INADL	20.875	24	0		0	0.78457062	FALSE	0	INADL	1899482	0.14568765
27669	3.53735841	0.0		0.28269683	1.0	3	9	FALSE	CCDC8	148.0	3	0		0	0.80481858	FALSE	0	CCDC8	0	0.34418605
27660	3.37659773	1.621E-5		0.2961561	0.32727273	11	9	FALSE	EWSR1	124.63636364	11	0		0	0.81718479	FALSE	0	EWSR1	88526	0.14715037
27655	2.76992622	0.00423932		0.36102045	0.11774095	181	8	FALSE	MAPK11	129.66298343	181	0	3.93E-43	0	0.86385183	FALSE	0	MAPK11	59293894	0.03742077
27651	3.01787384	3.3357E-4		0.33135911	0.84132165	212	9	FALSE	CUL7	210.35377358	212	0		0	0.84477894	FALSE	0	CUL7	2308888	0.10331718
27650	3.49527174	1.654E-5		0.28610079	0.5	4	9	FALSE	OBSL1	122.0	4	0	9.48E-58	0	0.80805602	FALSE	0	OBSL1	65926	0.25739958
27645	3.487374	4.142E-5		0.28674871	0.38461538	13	9	FALSE	MLL5	101.84615385	13	0		0	0.80866354	FALSE	0	MLL5	222236	0.14717652
27639	3.5079497	5.29E-5		0.2850668	0.39869281	18	10	FALSE	MOB1B	41.77777778	18	0		0	0.80708079	FALSE	0	MOB1B	235082	0.08813877
27626	3.59752676	1.2022E-4		0.27796875	0.21212121	12	9	FALSE	STK38	41.08333333	12	0		0	0.80019025	FALSE	0	STK38	428448	0.10600173
27613	4.27860335	4.0E-7		0.23372113	0.16666667	4	10	FALSE	FRY	16.25	4	0	1.34E-47	0	0.74779974	FALSE	0	FRY	2080	0.4921875
27610	4.13945755	1.25E-6		0.24157755	0.1	5	10	FALSE	FRYL	17.0	5	0		0	0.75850327	FALSE	0	FRYL	6518	0.34166667
27606	3.25969033	2.1137E-4		0.30677761	0.27394958	35	9	FALSE	CDC14A	138.77142857	35	0		0	0.82617767	FALSE	0	CDC14A	1503502	0.12346213
27604	4.02545984	1.06E-6		0.24841882	0.4	6	10	FALSE	MOB2	22.0	6	0	8.96E-46	0	0.76727232	FALSE	0	MOB2	9668	0.24719101
27596	4.01236621	7.11E-6		0.24922949	0.06666667	6	10	FALSE	RAB44	35.5	6	0		0	0.76827952	FALSE	0	RAB44	80594	0.25802469
27592	3.51678271	5.435E-5		0.28435081	0.81183932	44	10	FALSE	HLA-DMA	104.81818182	44	0		0	0.80640133	FALSE	0	HLA-DMA	667242	0.17528124
27591	3.97163047	5.54E-6		0.25178576	0.33333333	4	10	FALSE	BRD3	54.0	4	0		0	0.77141304	FALSE	0	BRD3	24964	0.38297872
27586	2.85046243	0.00234496		0.35082027	0.23790642	195	8	FALSE	RFC4	126.22051282	195	0	1.19E-98	0	0.85765674	FALSE	0	RFC4	23720590	0.04391806
27568	3.55876546	3.53E-5		0.28099632	0.11111111	9	9	FALSE	UNC45A	78.22222222	9	0		0	0.80317189	FALSE	0	UNC45A	133966	0.12874197
27566	3.15369427	2.7386E-4		0.31708844	0.40862745	51	9	FALSE	USP1	143.8627451	51	0		0	0.83433121	FALSE	0	USP1	2116636	0.09290926
27564	3.38854827	6.086E-4		0.29511163	0.43745632	54	10	FALSE	ATP6V1A	45.51851852	54	0		0	0.81626552	FALSE	0	ATP6V1A	3833710	0.07117603
27559	3.27018601	3.2639E-4		0.305793	0.3210084	85	9	FALSE	HSPA14	65.16470588	85	0		0	0.82537031	FALSE	0	HSPA14	7624686	0.07785508
27513	3.26415879	7.555E-5		0.30635765	0.68754209	55	9	FALSE	ENTPD2	170.32727273	55	0	2.1E-46	0	0.82583394	FALSE	0	ENTPD2	1650142	0.13485928
27511	3.12729918	5.338E-5		0.31976474	0.93981117	124	9	FALSE	P2RY1	191.86290323	124	0	5.4E-118	0	0.8363616	FALSE	0	P2RY1	1048866	0.11516381
27488	2.93712979	3.8026E-4		0.34046844	0.52461354	209	9	FALSE	RPL4	163.62679426	209	0		0	0.85099002	FALSE	0	RPL4	10555620	0.06581738
27486	3.19692404	9.874E-5		0.31280068	0.88554217	84	9	FALSE	SRPRB	196.44047619	84	0	3.46E-142	0	0.83100584	FALSE	0	SRPRB	742092	0.13991487
27479	3.13083238	1.7907E-4		0.31940388	0.6017316	78	9	FALSE	EFTUD1	183.91025641	78	0		0	0.83608982	FALSE	0	EFTUD1	2302346	0.10437585
27477	3.23038553	2.167E-5		0.30956057	0.58901961	51	9	FALSE	EIF6	177.88235294	51	0	1.69E-113	0	0.82843188	FALSE	0	EIF6	366324	0.12860647
27475	2.9448197	4.0687E-4		0.33957936	0.51559625	209	9	FALSE	RPLP0	162.29186603	209	0	1.6E-57	0	0.85039848	FALSE	0	RPLP0	10341334	0.06648581
27473	3.51886106	3.1346E-4		0.28418286	0.75092593	81	10	FALSE	MRPL53	88.60493827	81	0		0	0.80624146	FALSE	0	MRPL53	1231468	0.16051619
27471	2.91312481	0.00122967		0.343274	0.49955709	213	9	FALSE	RPL9	159.51643192	213	0		0	0.85283655	FALSE	0	RPL9	16030518	0.06132708
27469	2.96705809	1.5769E-4		0.33703418	0.60529634	183	9	FALSE	RPL24	165.81967213	183	0		0	0.84868784	FALSE	0	RPL24	5182010	0.07132029
27460	4.63327445	2.99E-6		0.21583008	0.66666667	3	11	FALSE	RBM12	8.66666667	3	0		0	0.72051735	FALSE	0	RBM12	4956	0.41269841
27458	4.23215214	0.0		0.2362864	1.0	2	10	FALSE	GLOD4	33.0	2	0		0	0.75137291	FALSE	0	GLOD4	0	0.515625
27445	3.22757976	7.6246E-4		0.30982968	0.62339956	151	9	FALSE	SLU7	147.38410596	151	0		0	0.82864771	FALSE	0	SLU7	8610270	0.11558499
27441	3.80899927	1.2963E-4		0.26253615	0.05454545	11	10	FALSE	PPIL3	37.63636364	11	0		0	0.78392313	FALSE	0	PPIL3	365820	0.13046252
27425	3.89691364	1.2338E-4		0.25661333	0.4	5	10	FALSE	FIG4	31.6	5	0		0	0.77716049	FALSE	0	FIG4	759154	0.21506849
27420	3.57913333	1.1664E-4		0.27939725	0.54347826	24	10	FALSE	WIPI1	38.70833333	24	0		0	0.80160513	FALSE	0	WIPI1	1777400	0.09196429
27416	3.94575496	9.915E-5		0.25343692	0.5	5	10	FALSE	VAC14	28.8	5	0		0	0.77340346	FALSE	0	VAC14	738290	0.25043478
27414	4.89535488	0.0		0.20427528	1.0	2	11	FALSE	NAAA	5.0	2	0		0	0.70035732	FALSE	0	NAAA	0	0.83333333
27400	3.11316637	8.8958E-4		0.32121637	0.36682692	65	9	FALSE	BCCIP	114.09230769	65	0		0	0.83744874	FALSE	0	BCCIP	4440832	0.06402486
27396	3.58869375	9.3E-6		0.27865292	0.76030748	54	9	FALSE	LYAR	118.83333333	54	0	1.09E-130	0	0.80086971	FALSE	0	LYAR	180262	0.22129112
27394	3.58890159	8.232E-5		0.27863678	0.70418364	74	9	FALSE	PPAN	117.01351351	74	0		0	0.80085372	FALSE	0	PPAN	1648584	0.21384456
27390	3.38709342	7.14E-5		0.29523839	0.65191324	107	9	FALSE	RPF1	125.26168224	107	0		0	0.81637743	FALSE	0	RPF1	1127762	0.13917965
27388	3.61706329	7.035E-5		0.27646738	0.71589537	71	9	FALSE	ENSG00000243207	116.83098592	71	0		0	0.79868744	FALSE	0	ENSG00000243207	1501882	0.23129271
27385	3.82094981	4.3E-7		0.26171503	0.83333333	12	10	FALSE	WBSCR27	117.75	12	0	1.16E-52	0	0.78300386	FALSE	0	WBSCR27	9170	0.35149254
27379	3.23007378	4.257E-5		0.30959045	0.64150943	53	9	FALSE	TAF2	157.45283019	53	0		0	0.82845586	FALSE	0	TAF2	1120396	0.12927162
27378	3.8303024	3.1E-7		0.26107599	0.78571429	8	9	FALSE	BTAF1	79.0	8	0	9.59E-65	0	0.78228443	FALSE	0	BTAF1	2530	0.25320513
27374	3.33877169	3.047E-5		0.29951134	0.71223513	77	9	FALSE	GTF2A2	135.18181818	77	0		0	0.82009449	FALSE	0	GTF2A2	575772	0.13175616
27370	3.83393952	0.0		0.26082832	1.0	7	9	FALSE	ENSG00000068781	105.0	7	0		0	0.78200465	FALSE	0	ENSG00000068781	0	0.35
27367	3.91676192	0.0		0.25531294	1.0	4	9	FALSE	ERCC6L2	68.75	4	0		0	0.7756337	FALSE	0	ERCC6L2	0	0.32738095
27364	3.51948457	1.161E-4		0.28413251	0.62067308	65	9	FALSE	TRUB1	131.46153846	65	0	3.22E-110	0	0.80619349	FALSE	0	TRUB1	1942872	0.16594794
27358	2.99272576	9.1549E-4		0.33414355	0.42062397	175	9	FALSE	NHP2	163.71428571	175	0	1.8E-81	0	0.8467134	FALSE	0	NHP2	8978904	0.07215262
27356	3.10370986	0.00117943		0.32219506	0.4945156	175	9	FALSE	WDR46	136.52571429	175	0		0	0.83817616	FALSE	0	WDR46	9764962	0.07630759
27354	3.38002702	1.4168E-4		0.29585562	0.58033957	128	9	FALSE	FTSJ3	116.0859375	128	0		0	0.816921	FALSE	0	FTSJ3	1969228	0.11979973
27352	3.67640029	2.07E-6		0.2720052	0.64444444	10	9	FALSE	NAF1	144.4	10	0		0	0.79412305	FALSE	0	NAF1	18596	0.29210526
27348	2.93473969	8.6982E-4		0.34074572	0.38947164	144	8	FALSE	ERCC6	173.875	144	0		0	0.85117387	FALSE	0	ERCC6	8942008	0.06886139
27343	3.4638886	9.524E-5		0.28869289	0.4	21	9	FALSE	DR1	75.57142857	21	0		0	0.81047011	FALSE	0	DR1	567738	0.11315771
27342	3.79881534	2.66E-6		0.26323996	0.60714286	8	9	FALSE	DRAP1	57.625	8	0		0	0.78470651	FALSE	0	DRAP1	45766	0.21263838
27340	3.06775434	3.8355E-4		0.32597134	0.46435644	101	8	FALSE	GTF2A1	130.99009901	101	0		0	0.84094197	FALSE	0	GTF2A1	5036132	0.0753683
27339	3.89400395	0.0		0.25680508	1.0	2	9	FALSE	CUEDC2	150.0	2	0		0	0.77738431	FALSE	0	CUEDC2	0	0.67873303
27336	3.9007586	0.0		0.25636039	1.0	2	9	FALSE	FOXF2	162.0	2	0	5.65E-104	0	0.77686472	FALSE	0	FOXF2	0	0.69230769
27333	3.98503585	1.559E-5		0.25093877	0.0	4	10	FALSE	PRPH	20.25	4	0	9.64E-146	0	0.77038186	FALSE	0	PRPH	84442	0.275
27329	4.31154526	3.9E-6		0.23193541	0.0	2	11	FALSE	PRPH2	33.0	2	0		0	0.74526575	FALSE	0	PRPH2	23882	0.5
27322	3.5425543	6.733E-5		0.28228219	0.28676471	17	9	FALSE	SRXN1	39.35294118	17	0		0	0.8044189	FALSE	0	SRXN1	185112	0.07811952
27318	3.65478541	1.44E-5		0.27361388	0.38461538	13	10	FALSE	TTC9C	82.38461538	13	0		0	0.79578574	FALSE	0	TTC9C	57802	0.15935129
27313	3.59794243	7.338E-5		0.27793663	0.11111111	10	9	FALSE	PPM1G	42.9	10	0	4.29E-105	0	0.80015827	FALSE	0	PPM1G	175774	0.1109375
27302	3.9676816	4.294E-5		0.25203635	0.60833333	16	10	FALSE	RAB11FIP3	31.8125	16	0		0	0.7717168	FALSE	0	RAB11FIP3	207170	0.18603801
27299	3.45245765	1.1299E-4		0.28964874	0.49644381	38	9	FALSE	EXOC6	47.52631579	38	0		0	0.81134941	FALSE	0	EXOC6	1001026	0.08037225
27293	3.41068274	2.3569E-4		0.29319643	0.41085271	43	9	FALSE	EXOC4	47.20930233	43	0		0	0.81456287	FALSE	0	EXOC4	1744238	0.06812309
27291	3.45474384	7.794E-5		0.28945706	0.50355619	38	9	FALSE	EXOC8	45.36842105	38	0		0	0.81117355	FALSE	0	EXOC8	866600	0.07822142
27280	3.4051751	3.4569E-4		0.29367065	0.40531561	43	9	FALSE	EXOC7	49.18604651	43	0		0	0.81498653	FALSE	0	EXOC7	2324630	0.06584477
27277	3.4539125	8.423E-5		0.28952673	0.51066856	38	9	FALSE	EXOC5	47.68421053	38	0		0	0.8112375	FALSE	0	EXOC5	1003728	0.08095791
27272	3.6922997	1.784E-5		0.27083392	0.68571429	15	10	FALSE	CNGA2	51.93333333	15	0		0	0.79290002	FALSE	0	CNGA2	112516	0.16916395
27270	4.2971007	2.127E-5		0.23271505	0.23809524	7	10	FALSE	TRPM4	12.14285714	7	0		0	0.74637687	FALSE	0	TRPM4	106510	0.21428571
27265	3.6922997	1.784E-5		0.27083392	0.68571429	15	10	FALSE	CNGA4	51.93333333	15	0		0	0.79290002	FALSE	0	CNGA4	112516	0.16916395
27262	3.72233191	2.2354E-4		0.2686488	0.25362319	24	10	FALSE	PKD2	26.58333333	24	0	1.49E-58	0	0.79058985	FALSE	0	PKD2	618050	0.09541063
27255	4.98732204	9.71E-6		0.20050841	0.0	3	11	FALSE	TMEM30A	3.33333333	3	0		0	0.69328292	FALSE	0	TMEM30A	24186	0.46666667
27246	3.94274135	1.2719E-4		0.25363064	0.31052632	20	10	FALSE	HSD3B7	24.3	20	0		0	0.77363528	FALSE	0	HSD3B7	378344	0.11887255
27242	4.09466902	3.3454E-4		0.24421998	0.0	3	10	FALSE	ATP8A2	67.33333333	3	0		0	0.76194854	FALSE	0	ATP8A2	1660454	0.33671743
27236	3.50109114	2.216E-4		0.28562524	0.67096774	31	10	FALSE	ATP6V0A1	46.48387097	31	0		0	0.80760837	FALSE	0	ATP6V0A1	1493614	0.09597441
27234	3.38376806	5.6167E-4		0.29552853	0.52773109	35	10	FALSE	ATP6V0A2	47.51428571	35	0		0	0.81663323	FALSE	0	ATP6V0A2	2179206	0.06968743
27227	3.78821573	0.0		0.26397652	1.0	2	10	FALSE	LY86	77.0	2	0		0	0.78552187	FALSE	0	LY86	0	0.6754386
27223	2.97194222	0.00213458		0.3364803	0.23434343	55	9	FALSE	CD14	129.09090909	55	0		0	0.84831214	FALSE	0	CD14	12188204	0.05924319
27210	4.52800582	0.0		0.22084777	1.0	4	11	FALSE	MEP1A	8.25	4	0	4.21E-12	0	0.72861494	FALSE	0	MEP1A	0	0.39285714
27208	3.51813364	2.2719E-4		0.28424162	0.57301587	36	10	FALSE	ALOX12B	56.83333333	36	0		0	0.80629741	FALSE	0	ALOX12B	1223996	0.12080378
27199	3.62994908	1.5283E-4		0.27548596	0.64210526	20	10	FALSE	RAB3GAP1	90.25	20	0		0	0.79769622	FALSE	0	RAB3GAP1	654974	0.1894958
27194	2.79788008	0.00240511		0.35741346	0.4128387	235	9	FALSE	AGTR1	171.72340426	235	0	1.24E-107	0	0.86170153	FALSE	0	AGTR1	18138870	0.05363005
27186	4.25303959	2.652E-5		0.23512596	0.46666667	6	11	FALSE	XPNPEP2	9.66666667	6	0		0	0.74976619	FALSE	0	XPNPEP2	42110	0.21969697
27184	3.74872701	2.1802E-4		0.26675722	0.21818182	11	10	FALSE	MME	30.0	11	0	2.32E-52	0	0.78855946	FALSE	0	MME	696976	0.11693405
27178	3.82812013	2.85E-6		0.26122482	0.0	2	10	FALSE	PTPRU	67.5	2	0		0	0.7824523	FALSE	0	PTPRU	20834	0.5
27177	3.94669022	1.066E-4		0.25337687	0.33333333	7	10	FALSE	MEP1B	30.71428571	7	0		0	0.77333152	FALSE	0	MEP1B	341880	0.22645503
27175	3.21168035	2.0218E-4		0.31136349	0.63743828	164	9	FALSE	DHX38	151.98170732	164	0		0	0.82987074	FALSE	0	DHX38	4562952	0.10973408
27152	3.88860023	1.9363E-4		0.25716195	0.22222222	10	10	FALSE	ISL1	32.3	10	0		0	0.77779998	FALSE	0	ISL1	495918	0.12022472
27145	3.02026395	3.7197E-4		0.33109689	0.4139283	104	9	FALSE	RBBP8	149.10576923	104	0		0	0.84459508	FALSE	0	RBBP8	3616552	0.07182359
27108	3.27371921	5.128E-4		0.30546297	0.35789474	20	9	FALSE	LMO4	104.2	20	0		0	0.82509852	FALSE	0	LMO4	2292330	0.09594843
27096	4.23953029	4.63E-6		0.23587519	0.0	3	10	FALSE	NKX6-1	7.33333333	3	0		0	0.75080536	FALSE	0	NKX6-1	10548	0.33333333
27093	3.82396342	3.499E-5		0.26150878	0.16666667	4	9	FALSE	HES6	41.0	4	0	7.21E-89	0	0.78277204	FALSE	0	HES6	137926	0.28321678
27086	3.92060688	6.13E-6		0.25506255	0.33333333	3	10	FALSE	RFX6	45.66666667	3	0		0	0.77533793	FALSE	0	RFX6	16196	0.33830846
27084	3.50597527	4.834E-5		0.28522734	0.2	6	9	FALSE	ONECUT1	61.66666667	6	0		0	0.80723267	FALSE	0	ONECUT1	183266	0.17829457
27058	3.28172088	1.4114E-4		0.30471818	0.90338708	127	9	FALSE	HNRNPH2	163.46456693	127	0		0	0.82448301	FALSE	0	HNRNPH2	1498014	0.1460739
27010	4.31081783	3.7E-7		0.23197454	0.0	2	10	FALSE	TRUB2	64.0	2	0	1.9E-119	0	0.74532171	FALSE	0	TRUB2	1388	0.50806452
26965	3.93079081	2.88E-6		0.25440173	0.81428571	21	10	FALSE	AARS2	29.71428571	21	0		0	0.77455455	FALSE	0	AARS2	13156	0.21073961
26949	3.4568222	5.487E-5		0.28928303	0.0	4	9	FALSE	ARFIP2	114.75	4	0		0	0.81101368	FALSE	0	ARFIP2	150652	0.25334076
26937	3.8079601	4.84E-5		0.26260779	0.57230769	26	10	FALSE	SARS	25.34615385	26	0		0	0.78400307	FALSE	0	SARS	113234	0.15695174
26923	3.7662891	1.5876E-4		0.26551334	0.5952381	21	9	FALSE	NMNAT1	45.76190476	21	0		0	0.78720853	FALSE	0	NMNAT1	858046	0.1953602
26904	3.53340954	1.0147E-4		0.28301276	0.15555556	10	9	FALSE	TFF1	60.1	10	0	2.21E-74	0	0.80512234	FALSE	0	TFF1	307438	0.13529412
26902	3.57539229	6.28E-6		0.27968959	0.33333333	6	9	FALSE	TFF3	59.83333333	6	0	3.39E-37	0	0.8018929	FALSE	0	TFF3	24662	0.20731707
26898	3.79486647	1.0E-8		0.26351388	0.83333333	4	10	FALSE	TFF2	57.0	4	0	3.3E-33	0	0.78501027	FALSE	0	TFF2	110	0.29230769
26886	3.59316222	2.864E-5		0.27830639	0.14285714	7	9	FALSE	AIP	54.57142857	7	0		0	0.80052598	FALSE	0	AIP	73846	0.16119403
26880	3.32245661	2.291E-4		0.30098211	0.45887446	22	10	FALSE	NRG4	101.45454545	22	0		0	0.82134949	FALSE	0	NRG4	1579332	0.11978105
26875	3.07845786	1.4077E-4		0.32483797	0.4045584	27	9	FALSE	NRG1	187.77777778	27	0		0	0.84011863	FALSE	0	NRG1	1519792	0.10590963
26871	3.08303024	2.7418E-4		0.32435621	0.42153846	26	9	FALSE	NRG2	195.03846154	26	0	2.53E-91	0	0.8397669	FALSE	0	NRG2	2141174	0.11088031
26870	3.9465863	2.78E-6		0.25338354	0.66666667	6	10	FALSE	MEMO1	23.0	6	0		0	0.77333952	FALSE	0	MEMO1	13094	0.43081761
26864	3.73656864	1.27E-6		0.26762522	0.9	5	10	FALSE	SPRY3	49.6	5	0		0	0.78949472	FALSE	0	SPRY3	11648	0.2407767
26862	3.77262808	2.1558E-4		0.26506721	0.0	2	10	FALSE	STAB1	77.0	2	0	4.04E-123	0	0.78672092	FALSE	0	STAB1	628314	0.5
26859	4.91166996	0.0		0.20359674	0.0	1	10	FALSE	SLC25A23	7.0	1	0	5.28E-54	0	0.69910231	FALSE	0	SLC25A23	0	0.0
26849	3.91177388	2.2478E-4		0.2556385	0.28571429	7	9	FALSE	HAND1	20.14285714	7	0	7.63E-83	0	0.77601739	FALSE	0	HAND1	725782	0.16159251
26841	3.05393328	0.00110161		0.32744658	0.17120894	54	8	FALSE	MEF2C	83.16666667	54	0	8.37E-66	0	0.84200513	FALSE	0	MEF2C	5172200	0.05075069
26837	3.92445183	1.06E-6		0.25481266	0.8	5	9	FALSE	HAND2	33.2	5	0	9.93E-127	0	0.77504217	FALSE	0	HAND2	3326	0.25538462
26835	3.87675361	1.2E-7		0.25794778	0.7	5	10	FALSE	KIAA1430	230.2	5	0		0	0.77871126	FALSE	0	KIAA1430	202	0.7777027
26833	3.86345215	1.959E-5		0.25883587	0.33333333	3	10	FALSE	SLC25A25	100.33333333	3	0		0	0.77973445	FALSE	0	SLC25A25	42684	0.33898305
26827	3.64958953	7.085E-5		0.27400342	0.1	5	10	FALSE	NYX	84.2	5	0		0	0.79618542	FALSE	0	NYX	239514	0.209
26825	2.83134158	0.00228296		0.35318946	0.40284094	338	9	FALSE	UBE2C	185.19822485	338	0	5.15E-158	0	0.85912757	FALSE	0	UBE2C	24296972	0.06377146
26810	3.22893069	1.1605E-4		0.30970005	0.25123153	29	9	FALSE	ZFYVE19	106.55172414	29	0		0	0.82854379	FALSE	0	ZFYVE19	750544	0.08444311
26807	2.87623402	8.8689E-4		0.34767686	0.54734615	107	9	FALSE	TRIP10	136.52336449	107	0	3.07E-54	0	0.85567431	FALSE	0	TRIP10	10570570	0.04764887
26797	2.82188507	0.00454422		0.35437304	0.25825675	190	9	FALSE	VAMP2	95.41578947	190	0	3.14E-108	0	0.85985499	FALSE	0	VAMP2	31031670	0.03050377
26789	3.26166476	0.00144759		0.3065919	0.26712329	73	9	FALSE	STX4	59.68493151	73	0		0	0.82602579	FALSE	0	STX4	6867414	0.05824593
26782	2.95032734	6.8665E-4		0.33894544	0.20625	65	9	FALSE	YWHAH	93.95384615	65	0		0	0.84997482	FALSE	0	YWHAH	3972862	0.04008011
26780	3.36984308	4.0888E-4		0.29674972	0.39663866	35	9	FALSE	RAB13	56.6	35	0		0	0.81770438	FALSE	0	RAB13	1962640	0.08042328
26771	3.26083342	6.914E-5		0.30667007	0.35573123	23	9	FALSE	LNPEP	91.17391304	23	0		0	0.82608974	FALSE	0	LNPEP	402716	0.09798971
26769	3.30312792	1.153E-5		0.30274335	0.66666667	15	9	FALSE	TBC1D4	107.53333333	15	0	2.53E-71	0	0.82283631	FALSE	0	TBC1D4	65432	0.13929188
26767	3.521459	7.0E-7		0.28397321	0.8	5	9	FALSE	STXBP4	103.6	5	0		0	0.80604162	FALSE	0	STXBP4	6506	0.26030151
26763	3.8050504	4.4118E-4		0.26280861	0.14379085	18	10	FALSE	SGPL1	43.11111111	18	0		0	0.78422689	FALSE	0	SGPL1	1142526	0.12556855
26741	4.10516471	1.574E-5		0.24359559	0.25	25	10	FALSE	ADHFE1	37.24	25	0	5.04E-193	0	0.76114118	FALSE	0	ADHFE1	109302	0.19638298
26737	3.60802245	5.645E-5		0.27716014	0.31868132	14	10	FALSE	ALDH1L2	72.21428571	14	0		0	0.79938289	FALSE	0	ALDH1L2	569498	0.16071429
26725	3.60500883	3.943E-5		0.27739183	0.78947368	20	10	FALSE	ACSS3	66.95	20	0	3.19E-47	0	0.79961471	FALSE	0	ACSS3	366444	0.1609375
26710	3.898992	6.655E-5		0.25647655	0.67836257	19	10	FALSE	HIBADH	42.05263158	19	0		0	0.77700062	FALSE	0	HIBADH	307828	0.17191544
26705	3.11836226	0.00141603		0.32068115	0.8277512	133	9	FALSE	GAST	183.90225564	133	0		0	0.83704906	FALSE	0	GAST	11941840	0.10945668
26702	3.77574561	5.375E-5		0.26484835	0.48	25	10	FALSE	CNDP1	40.52	25	0		0	0.78648111	FALSE	0	CNDP1	353594	0.13461794
26698	3.68939	2.0043E-4		0.27104752	0.36551724	30	10	FALSE	CNDP2	37.26666667	30	0	2.25E-32	0	0.79312385	FALSE	0	CNDP2	830384	0.11071429
26696	3.34635768	1.2138E-4		0.29883237	0.92598967	84	10	FALSE	HRH2	172.58333333	84	0		0	0.81951095	FALSE	0	HRH2	870218	0.15192195
26694	3.18954588	9.761E-5		0.31352426	0.97837466	121	9	FALSE	HRH1	193.47933884	121	0		0	0.83157339	FALSE	0	HRH1	708370	0.12898623
26692	3.87561052	1.6333E-4		0.25802386	0.24358974	13	10	FALSE	HDC	47.61538462	13	0	1.61E-50	0	0.77879919	FALSE	0	HDC	727176	0.15819065
26687	3.9171776	7.027E-5		0.25528585	0.10153846	26	10	FALSE	AGXT2L2	30.03846154	26	0		0	0.77560172	FALSE	0	AGXT2L2	343964	0.13238324
26682	3.95739374	4.293E-5		0.25269156	0.42769231	26	10	FALSE	GADL1	37.61538462	26	0		0	0.77250817	FALSE	0	GADL1	244156	0.14302428
26677	3.81471475	1.0292E-4		0.2621428	0.28658537	41	10	FALSE	ABAT	32.34146341	41	0		0	0.78348348	FALSE	0	ABAT	492036	0.09428998
26669	3.05569989	6.3939E-4		0.32725727	0.25203252	42	9	FALSE	CD34	88.76190476	42	0	3.77E-38	0	0.84186924	FALSE	0	CD34	2424052	0.05360018
26651	3.1967162	4.3022E-4		0.31282101	0.19047619	21	9	FALSE	THY1	87.71428571	21	0	6.1E-21	0	0.83102183	FALSE	0	THY1	1407664	0.07503361
26642	3.18653227	5.7967E-4		0.31382077	0.6833023	180	9	FALSE	CCR8	179.92222222	180	0		0	0.83180521	FALSE	0	CCR8	9259862	0.12067218
26639	3.17167204	1.7503E-4		0.31529111	0.67719021	182	9	FALSE	CXCR1	180.41758242	182	0		0	0.8329483	FALSE	0	CXCR1	5607526	0.11846197
26636	3.17717967	1.7024E-4		0.31474455	0.69923189	178	9	FALSE	CCR1	182.86516854	178	0		0	0.83252464	FALSE	0	CCR1	5421402	0.11975453
26634	3.0927985	4.4707E-4		0.32333177	0.58476732	164	9	FALSE	XCR1	173.07317073	164	0		0	0.8390155	FALSE	0	XCR1	4941160	0.09542532
26632	3.1796737	4.9187E-4		0.31449768	0.68324022	180	9	FALSE	CXCR6	180.07777778	180	0		0	0.83233279	FALSE	0	CXCR6	6726534	0.11909906
26630	3.1878832	1.4924E-4		0.31368778	0.7065357	177	9	FALSE	CCR10	182.88700565	177	0	9.46E-143	0	0.83170129	FALSE	0	CCR10	5120998	0.12299059
26628	3.1878832	1.4924E-4		0.31368778	0.7065357	177	9	FALSE	CCR4	182.88700565	177	0		0	0.83170129	FALSE	0	CCR4	5120998	0.12299059
26619	3.69479372	3.3E-7		0.2706511	0.69166667	16	9	FALSE	CCL23	172.9375	16	0	3.12E-57	0	0.79270818	FALSE	0	CCL23	2698	0.40471311
26613	3.13644394	5.0379E-4		0.31883242	0.24781692	82	8	FALSE	IL13	81.12195122	82	0		0	0.83565816	FALSE	0	IL13	3110982	0.05273716
26611	3.82624961	0.0		0.26135253	1.0	3	9	FALSE	RETNLB	95.33333333	3	0		0	0.78259618	FALSE	0	RETNLB	0	0.52962963
26588	3.31507846	1.436E-5		0.30165199	0.95212766	48	9	FALSE	MAFB	242.5	48	0		0	0.82191704	FALSE	0	MAFB	257808	0.2180568
26582	4.71204406	2.0784E-4		0.21222212	0.0	2	10	FALSE	MYCBP2	5.5	2	0		0	0.71445815	FALSE	0	MYCBP2	890862	0.5
26580	5.71194014	0.0		0.17507186	0.0	1	11	FALSE	FBXO45	2.0	1	0	2.86E-124	0	0.63754307	FALSE	0	FBXO45	0	0.0
26577	3.83248467	0.0		0.26092733	0.0	1	9	FALSE	FBXO39	321.0	1	0		0	0.78211656	FALSE	0	FBXO39	0	0.0
26575	4.34853996	0.0		0.22996224	1.0	2	11	FALSE	DMXL1	44.5	2	0		0	0.74242	FALSE	0	DMXL1	0	0.76724138
26572	4.2518965	0.0		0.23518917	0.0	1	10	FALSE	C5orf42	98.0	1	0	7.42E-63	0	0.74985412	FALSE	0	C5orf42	0	0.0
26560	3.65343448	5.342E-5		0.27371505	0.57142857	8	10	FALSE	CYTH4	201.5	8	0		0	0.79588966	FALSE	0	CYTH4	147760	0.26323529
26517	3.50763795	1.3757E-4		0.28509214	0.22222222	18	10	FALSE	THNSL1	65.16666667	18	0	1.13E-148	0	0.80710477	FALSE	0	THNSL1	544234	0.11616162
26507	3.84183726	5.5E-6		0.26029213	0.77619048	21	10	FALSE	WARS2	29.57142857	21	0		0	0.78139713	FALSE	0	WARS2	27708	0.19583728
26505	3.58214694	1.599E-5		0.27916219	0.0	5	10	FALSE	TET2	72.2	5	0		0	0.80137331	FALSE	0	TET2	56670	0.21127596
26484	3.24088122	4.712E-5		0.30855805	0.85993266	55	8	FALSE	RARG	228.36363636	55	0		0	0.82762452	FALSE	0	RARG	598370	0.18196306
26465	3.45817313	6.119E-5		0.28917002	0.40522876	18	9	FALSE	PARN	106.05555556	18	0		0	0.81090976	FALSE	0	PARN	271734	0.17235772
26462	3.81138938	2.09E-6		0.26237151	0.16666667	4	9	FALSE	PAPD4	48.5	4	0		0	0.78373928	FALSE	0	PAPD4	5834	0.25531915
26460	3.68679206	1.93E-6		0.27123851	0.33333333	3	9	FALSE	BNIP3	58.0	3	0	2.13E-21	0	0.79332369	FALSE	0	BNIP3	8502	0.33723197
26453	4.30873948	0.0		0.23208644	1.0	4	10	FALSE	SEMA3G	34.75	4	0	1.29E-50	0	0.74548158	FALSE	0	SEMA3G	0	0.72395833
26451	3.94959992	7.248E-5		0.2531902	0.26666667	6	9	FALSE	RUNX1T1	26.66666667	6	0	1.75E-78	0	0.7731077	FALSE	0	RUNX1T1	228858	0.20703125
26449	4.56022031	9.5E-7		0.21928765	0.0	2	10	FALSE	ZMYND10	8.0	2	0		0	0.7261369	FALSE	0	ZMYND10	1582	0.5
26442	4.13176764	0.0		0.24202716	1.0	2	10	FALSE	LTF	54.0	2	0		0	0.7590948	FALSE	0	LTF	0	0.55102041
26425	2.9424296	7.0E-4		0.3398552	0.55667429	115	9	FALSE	HIP1R	119.14782609	115	0		0	0.85058234	FALSE	0	HIP1R	6263746	0.04619923
26410	2.78769614	0.00226895		0.35871915	0.12301417	137	9	FALSE	KDR	110.11678832	137	0		0	0.86248491	FALSE	0	KDR	17443534	0.03383004
26393	3.15629222	2.091E-4		0.31682745	0.3902439	41	9	FALSE	STAM2	127.29268293	41	0		0	0.83413137	FALSE	0	STAM2	2269018	0.08543133
26378	3.27507014	2.2497E-4		0.30533697	0.85699011	87	10	FALSE	CALCA	168.71264368	87	0		0	0.8249946	FALSE	0	CALCA	1502930	0.13495172
26369	3.35030656	7.318E-5		0.29848015	0.53030303	33	9	FALSE	APOA4	59.18181818	33	0		0	0.81920719	FALSE	0	APOA4	641652	0.08572683
26345	4.13176764	0.0		0.24202716	1.0	2	10	FALSE	ODAM	54.0	2	0		0	0.7590948	FALSE	0	ODAM	0	0.55102041
26342	2.98264574	0.00117421		0.3352728	0.5540062	252	9	FALSE	SAA1	174.22222222	252	0		0	0.84748879	FALSE	0	SAA1	8029514	0.0796991
26339	3.94980775	1.97E-6		0.25317688	0.33333333	3	10	FALSE	SIL1	65.33333333	3	0		0	0.77309171	FALSE	0	SIL1	5898	0.40372671
26335	3.38553466	9.837E-5		0.29537432	0.1978022	14	9	FALSE	DAPK1	69.64285714	14	0	7.25E-63	0	0.81649733	FALSE	0	DAPK1	337854	0.10692308
26333	3.36734906	3.86E-6		0.29696951	0.57142857	7	9	FALSE	MGMT	120.71428571	7	0		0	0.81789623	FALSE	0	MGMT	23218	0.17269569
26329	3.62724722	2.914E-5		0.27569116	0.54545455	11	10	FALSE	IVD	79.18181818	11	0		0	0.79790406	FALSE	0	IVD	181536	0.21375921
26326	3.56292217	3.632E-5		0.28066849	0.46753247	22	10	FALSE	ENSG00000255730	61.54545455	22	0		0	0.80285214	FALSE	0	ENSG00000255730	347674	0.12560297
26323	3.46316118	2.2238E-4		0.28875353	0.3368984	34	10	FALSE	BCKDHB	47.76470588	34	0		0	0.81052606	FALSE	0	BCKDHB	1039810	0.08780277
26312	3.56998857	9.863E-5		0.28011294	0.39492754	24	10	FALSE	BCKDHA	53.75	24	0		0	0.80230857	FALSE	0	BCKDHA	595996	0.11427305
26299	3.43624649	3.301E-5		0.29101521	0.63636364	22	10	FALSE	SHB	81.68181818	22	0	2.14E-86	0	0.81259642	FALSE	0	SHB	205746	0.13361107
26297	4.69863868	0.0		0.2128276	0.0	1	10	FALSE	SHD	5.0	1	0	1.01E-17	0	0.71548933	FALSE	0	SHD	0	0.0
26293	3.6987426	2.1178E-4		0.27036215	0.3	5	9	FALSE	DHRS2	129.4	5	0		0	0.79240442	FALSE	0	DHRS2	1381152	0.39814815
26287	3.71391458	0.0		0.26925767	1.0	4	9	FALSE	HSD17B13	162.5	4	0		0	0.79123734	FALSE	0	HSD17B13	0	0.52588997
26278	3.91613842	7.12E-6		0.25535359	0.5	4	10	FALSE	ENSG00000264324	90.25	4	0		0	0.77568166	FALSE	0	ENSG00000264324	20430	0.5027933
26276	3.74425855	2.588E-5		0.26707557	0.33333333	3	10	FALSE	C2orf81	188.0	3	0		0	0.78890319	FALSE	0	C2orf81	62042	0.65389082
26237	3.75652084	0.0		0.26620377	1.0	2	10	FALSE	DHRS12	280.0	2	0		0	0.78795994	FALSE	0	DHRS12	0	0.98591549
26233	3.75652084	0.0		0.26620377	1.0	2	10	FALSE	DHRSX	280.0	2	0		0	0.78795994	FALSE	0	DHRSX	0	0.98591549
26229	4.52998026	0.0		0.22075151	1.0	2	11	FALSE	SQRDL	12.5	2	0		0	0.72846306	FALSE	0	SQRDL	0	0.5952381
26224	3.73719214	3.83E-6		0.26758057	0.5	5	10	FALSE	ACSM5	129.8	5	0	1.31E-97	0	0.78944676	FALSE	0	ACSM5	62446	0.41142857
26217	3.73189234	2.6E-7		0.26796057	0.7	5	10	FALSE	ACSM2B	132.6	5	0		0	0.78985444	FALSE	0	ACSM2B	1014	0.41308411
26210	3.705809	3.945E-5		0.26984661	0.6	5	10	FALSE	CBR4	130.0	5	0		0	0.79186085	FALSE	0	CBR4	90016	0.39452888
26204	3.19827497	0.00226958		0.31266855	0.3085997	73	9	FALSE	CYP1A1	59.12328767	73	0		0	0.83090193	FALSE	0	CYP1A1	12655520	0.05462993
26199	3.7897745	6.721E-5		0.26386794	0.24207188	44	10	FALSE	UGT2B7	39.27272727	44	0		0	0.78540196	FALSE	0	UGT2B7	856814	0.13683877
26196	4.01267796	1.2597E-4		0.24921013	0.30909091	11	10	FALSE	CYP21A2	25.54545455	11	0	5.13E-67	0	0.76825554	FALSE	0	CYP21A2	489852	0.14832536
26189	3.79029409	6.636E-5		0.26383177	0.20819491	43	10	FALSE	UGT2B4	39.1627907	43	0		0	0.78536199	FALSE	0	UGT2B4	854860	0.1374133
26186	3.90512314	9.37E-6		0.25607387	0.46722689	35	10	FALSE	CYP2A13	47.65714286	35	0		0	0.77652899	FALSE	0	CYP2A13	124550	0.24314869
26180	4.13000104	2.37E-5		0.24213069	0.53846154	13	10	FALSE	CYP11B1	24.92307692	13	0		0	0.75923069	FALSE	0	CYP11B1	109492	0.30300188
26167	3.55055596	4.0225E-4		0.28164603	0.31216931	28	9	FALSE	HSD11B1	61.64285714	28	0		0	0.80380339	FALSE	0	HSD11B1	2646082	0.11194805
26156	3.52353736	4.3985E-4		0.2838057	0.36585366	41	9	FALSE	ACSBG1	44.90243902	41	0		0	0.80588174	FALSE	0	ACSBG1	2244426	0.08552846
26153	3.51002806	2.8903E-4		0.28489801	0.30187075	49	9	FALSE	ACADS	37.40816327	49	0		0	0.80692092	FALSE	0	ACADS	1821254	0.07817437
26148	3.27590149	7.6552E-4		0.30525948	0.35034014	49	9	FALSE	ACSL1	63.95918367	49	0		0	0.82493065	FALSE	0	ACSL1	5794982	0.07623264
26139	3.41400811	4.2144E-4		0.29291085	0.386679	47	9	FALSE	HADHB	45.46808511	47	0		0	0.81430707	FALSE	0	HADHB	2442214	0.06897109
26136	3.56292217	1.0871E-4		0.28066849	0.4973262	34	9	FALSE	ACSBG2	51.41176471	34	0		0	0.80285214	FALSE	0	ACSBG2	1346544	0.10710784
26131	3.61602411	3.719E-5		0.27654683	0.51821862	39	9	FALSE	ACOX3	45.56410256	39	0		0	0.79876738	FALSE	0	ACOX3	271734	0.11167672
26128	3.5748727	3.903E-5		0.27973024	0.42380952	36	9	FALSE	ACADVL	46.25	36	0	8.49E-57	0	0.80193287	FALSE	0	ACADVL	325346	0.11144578
26124	4.10443729	2.511E-5		0.24363876	0.32727273	11	10	FALSE	SLC27A2	26.90909091	11	0	1.29E-51	0	0.76119713	FALSE	0	SLC27A2	70958	0.15412748
26122	3.65551283	1.604E-5		0.27355943	0.67251462	19	10	FALSE	ACADL	63.63157895	19	0		0	0.79572978	FALSE	0	ACADL	158118	0.18025943
26118	3.58027642	2.6089E-4		0.27930804	0.3352657	46	10	FALSE	ALDH1A3	48.32608696	46	0		0	0.8015172	FALSE	0	ALDH1A3	2554258	0.09289298
26110	3.6794139	6.066E-5		0.27178242	0.31111111	10	10	FALSE	SDR16C5	80.2	10	0	4.1E-47	0	0.79389124	FALSE	0	SDR16C5	879634	0.20671835
26105	3.50400083	2.7829E-4		0.28538806	0.38575393	47	9	FALSE	HADH	44.93617021	47	0		0	0.80738455	FALSE	0	HADH	1510140	0.0880267
26103	4.30281617	8.0E-7		0.23240593	0.66666667	4	10	FALSE	ETFB	29.75	4	0		0	0.74593722	FALSE	0	ETFB	5774	0.36280488
26100	3.71744778	0.0		0.26900176	1.0	3	9	FALSE	HSD17B11	208.0	3	0		0	0.79096556	FALSE	0	HSD17B11	0	0.68196721
26090	3.75579341	6.313E-5		0.26625533	0.33333333	3	10	FALSE	DHRS1	188.33333333	3	0		0	0.78801589	FALSE	0	DHRS1	1000528	0.65734266
26084	3.73968617	3.1E-6		0.26740212	0.5	4	10	FALSE	ACSM3	159.5	4	0		0	0.78925491	FALSE	0	ACSM3	60970	0.51370968
26069	3.39478333	1.485E-4		0.29456961	0.38888889	28	10	FALSE	DLST	65.10714286	28	0		0	0.8157859	FALSE	0	DLST	772014	0.08931021
26056	3.62953341	1.296E-4		0.27551751	0.49802372	23	9	FALSE	AUH	58.2173913	23	0		0	0.7977282	FALSE	0	AUH	660988	0.1496591
26045	3.62766289	9.243E-5		0.27565957	0.52	25	9	FALSE	ECHS1	55.28	25	0		0	0.79787209	FALSE	0	ECHS1	553034	0.14081633
26033	3.62402577	7.655E-5		0.27593623	0.47692308	26	9	FALSE	ECI2	52.42307692	26	0		0	0.79815186	FALSE	0	ECI2	917784	0.13996298
26031	3.64439364	1.407E-5		0.27439407	0.76842105	20	9	FALSE	ECI1	63.75	20	0		0	0.7965851	FALSE	0	ECI1	170850	0.17957746
26027	3.66205965	2.521E-5		0.27307037	0.64327485	19	9	FALSE	CDYL2	64.36842105	19	0		0	0.79522618	FALSE	0	CDYL2	659914	0.1869645
26024	3.66154006	8.55E-6		0.27310912	0.69590643	19	9	FALSE	ECHDC2	66.21052632	19	0	3.59E-97	0	0.79526615	FALSE	0	ECHDC2	184990	0.19191457
26019	4.02982438	6.82E-6		0.24814977	0.1	5	9	FALSE	TOM1	31.6	5	0		0	0.76693659	FALSE	0	TOM1	18854	0.28181818
26006	3.38917178	2.348E-5		0.29505734	0.64102564	27	9	FALSE	RAB14	65.0	27	0		0	0.81621756	FALSE	0	RAB14	185988	0.09938838
26003	4.33731685	2.334E-5		0.23055729	0.4	6	11	FALSE	HSD11B2	19.33333333	6	0	2.16E-6	0	0.74328332	FALSE	0	HSD11B2	54838	0.2345679
25991	3.71484984	4.35E-6		0.26918988	0.5	5	10	FALSE	ACSM1	140.0	5	0		0	0.7911654	FALSE	0	ACSM1	64660	0.39603399
25989	3.75652084	0.0		0.26620377	1.0	2	10	FALSE	DHRS13	280.0	2	0		0	0.78795994	FALSE	0	DHRS13	0	0.98591549
25978	3.09861789	0.00142684		0.32272453	0.16949153	59	8	FALSE	STAT6	80.76271186	59	0		0	0.83856785	FALSE	0	STAT6	6161906	0.05395386
25972	3.24597319	1.6449E-4		0.30807402	0.43850267	34	8	FALSE	MAMLD1	106.35294118	34	0	4.5E-57	0	0.82723283	FALSE	0	MAMLD1	1028574	0.09354287
25969	3.24805154	4.851E-5		0.30787689	0.46345811	34	8	FALSE	MAML2	105.73529412	34	0		0	0.82707296	FALSE	0	MAML2	345584	0.09429606
25967	3.24992206	3.26E-5		0.30769969	0.49242424	33	8	FALSE	MAML1	108.42424242	33	0		0	0.82692907	FALSE	0	MAML1	293934	0.09750382
25965	3.70653642	1.439E-5		0.26979365	0.32142857	8	9	FALSE	FCER2	41.75	8	0		0	0.79180489	FALSE	0	FCER2	50462	0.18073593
25958	4.47438429	5.392E-5		0.22349444	0.16666667	4	10	FALSE	C11orf30	11.25	4	0		0	0.73273967	FALSE	0	C11orf30	373018	0.29054054
25957	3.8555544	3.083E-5		0.25936607	0.53333333	6	9	FALSE	GATAD1	55.16666667	6	0		0	0.78034197	FALSE	0	GATAD1	232250	0.2171916
25944	3.20056116	3.4238E-4		0.31244521	0.22875817	18	8	FALSE	HNF4A	119.5	18	0	8.11E-64	0	0.83072606	FALSE	0	HNF4A	1334164	0.10319516
25941	3.40964356	4.5192E-4		0.29328579	0.45073892	29	9	FALSE	APCS	221.4137931	29	0		0	0.8146428	FALSE	0	APCS	10314760	0.26903256
25936	3.76493817	2.3E-5		0.26560861	0.4	5	10	FALSE	STRA6	84.2	5	0	9.84E-94	0	0.78731245	FALSE	0	STRA6	73314	0.37589286
25928	3.78998233	2.28E-6		0.26385347	0.33333333	3	9	FALSE	RCAN1	61.66666667	3	0		0	0.78538597	FALSE	0	RCAN1	4602	0.36507937
25923	4.10952925	3.093E-5		0.24333687	0.13333333	15	10	FALSE	PNPLA4	29.66666667	15	0	5.91E-59	0	0.76080544	FALSE	0	PNPLA4	145772	0.23870968
25900	2.96290138	7.8017E-4		0.33750701	0.3178603	117	9	FALSE	GNAO1	176.12820513	117	0	1.71E-112	0	0.84900759	FALSE	0	GNAO1	11874310	0.07412803
25895	3.34490284	3.1866E-4		0.29896235	0.42932692	65	10	FALSE	PDE6G	176.64615385	65	0		0	0.81962286	FALSE	0	PDE6G	7982336	0.15743864
25886	3.42554297	4.034E-5		0.29192452	0.49333333	25	10	FALSE	RGS9	123.88	25	0	8.4E-107	0	0.81341977	FALSE	0	RGS9	568484	0.12425276
25883	3.31164917	4.0298E-4		0.30196435	0.08187135	19	10	FALSE	MAP1B	67.68421053	19	0	9.56E-72	0	0.82218083	FALSE	0	MAP1B	1482046	0.07240383
25870	4.31570196	7.32E-6		0.23171202	0.0	2	11	FALSE	NMT2	33.0	2	0		0	0.744946	FALSE	0	NMT2	42182	0.5
25864	4.16242336	2.11E-6		0.24024466	0.33333333	3	10	FALSE	SEMA4B	30.33333333	3	0		0	0.75673666	FALSE	0	SEMA4B	4736	0.37974684
25860	3.9794243	6.86E-6		0.25129263	0.0	2	10	FALSE	SLC25A24	53.0	2	0	1.09E-33	0	0.77081352	FALSE	0	SLC25A24	34544	0.5
25849	3.24846721	3.2715E-4		0.30783749	0.1942959	34	9	FALSE	BID	46.64705882	34	0	8.2E-146	0	0.82704098	FALSE	0	BID	1211380	0.05285448
25848	4.07991271	2.01E-6		0.24510328	0.0	2	10	FALSE	NMT1	42.0	2	0		0	0.76308364	FALSE	0	NMT1	3938	0.5
25842	4.0892653	1.225E-5		0.24454271	0.4	5	10	FALSE	CNGA3	47.0	5	0	9.62E-66	0	0.76236421	FALSE	0	CNGA3	63068	0.28363636
25835	3.13135197	1.4804E-4		0.31935088	0.63362182	124	9	FALSE	RCL1	156.70967742	124	0	2.12E-126	0	0.83604985	FALSE	0	RCL1	1756436	0.09158953
25831	3.77730437	1.482E-5		0.26473906	0.53571429	8	10	FALSE	WDR24	64.5	8	0		0	0.7863612	FALSE	0	WDR24	33220	0.17867036
25829	3.86095812	4.63E-6		0.25900307	0.52380952	7	10	FALSE	DEPDC5	36.28571429	7	0		0	0.7799263	FALSE	0	DEPDC5	15536	0.1851312
25825	3.88849631	8.0E-8		0.25716882	0.93333333	6	10	FALSE	MIOS	36.16666667	6	0		0	0.77780798	FALSE	0	MIOS	554	0.20318352
25818	4.0052998	1.275E-5		0.2496692	0.16666667	4	10	FALSE	SLC23A2	45.0	4	0		0	0.76882309	FALSE	0	SLC23A2	33844	0.30272109
25789	3.56853372	1.1936E-4		0.28022714	0.51333333	25	10	FALSE	CARNS1	59.4	25	0		0	0.80242048	FALSE	0	CARNS1	1081190	0.12024291
25788	4.24607711	1.09E-6		0.2355115	0.5	4	11	FALSE	C9orf41	40.75	4	0	1.63E-42	0	0.75030176	FALSE	0	C9orf41	4206	0.36818182
25776	3.15816274	6.7843E-4		0.31663979	0.38020833	129	9	FALSE	ENTPD8	106.78294574	129	0		0	0.83398748	FALSE	0	ENTPD8	21435048	0.07147453
25773	3.41764522	6.318E-5		0.29259912	0.52026618	58	10	FALSE	ENTPD6	68.29310345	58	0		0	0.81402729	FALSE	0	ENTPD6	1183784	0.12282932
25759	3.33014652	8.8918E-4		0.30028709	0.32954545	33	9	FALSE	TK1	82.90909091	33	0	7.01E-129	0	0.82075796	FALSE	0	TK1	5063058	0.09018366
25754	3.23443832	0.00123899		0.30917269	0.35770308	85	9	FALSE	NT5E	53.29411765	85	0		0	0.82812013	FALSE	0	NT5E	7627032	0.06181247
25747	3.88641796	1.734E-5		0.25730635	0.67973856	18	10	FALSE	UPP1	52.22222222	18	0		0	0.77796785	FALSE	0	UPP1	94364	0.25981205
25746	3.82718487	1.241E-5		0.26128866	0.72794118	17	10	FALSE	TYMP	55.0	17	0		0	0.78252424	FALSE	0	TYMP	49306	0.27093596
25742	3.91447574	2.08E-6		0.25546205	0.84166667	16	10	FALSE	UPP2	55.9375	16	0		0	0.77580956	FALSE	0	UPP2	22574	0.32711988
25732	4.0052998	1.275E-5		0.2496692	0.16666667	4	10	FALSE	SLC23A1	45.0	4	0		0	0.76882309	FALSE	0	SLC23A1	33844	0.30272109
25722	3.99334927	1.0E-8		0.25041636	0.9	5	10	FALSE	PRPSAP1	41.6	5	0		0	0.76974236	FALSE	0	PRPSAP1	16	0.2683871
25719	3.58796633	1.84E-5		0.27870942	0.55481728	43	10	FALSE	PDE10A	102.48837209	43	0		0	0.80092567	FALSE	0	PDE10A	837292	0.21263148
25717	3.35487894	4.9354E-4		0.29807335	0.40401904	62	10	FALSE	PDE6B	182.72580645	62	0		0	0.81885547	FALSE	0	PDE6B	11393480	0.16327943
25713	3.46399252	4.541E-5		0.28868423	0.66882516	47	10	FALSE	GMPR2	64.95744681	47	0		0	0.81046211	FALSE	0	GMPR2	671226	0.13820733
25707	3.70071703	6.058E-5		0.2702179	0.16666667	4	9	FALSE	ABTB1	181.5	4	0	1.6E-56	0	0.79225254	FALSE	0	ABTB1	199438	0.41801386
25701	5.23235997	2.19E-6		0.19111835	0.0	2	12	FALSE	HEMK1	5.0	2	0		0	0.67443385	FALSE	0	HEMK1	7636	0.57142857
25699	3.57695105	1.2941E-4		0.27956771	0.69387755	99	10	FALSE	MRPS16	125.84848485	99	0	6.56E-81	0	0.801773	FALSE	0	MRPS16	5364200	0.22274068
25696	3.60272264	1.4317E-4		0.27756786	0.7904321	81	10	FALSE	ICT1	100.39506173	81	0		0	0.79979057	FALSE	0	ICT1	2155426	0.16566842
25693	3.83279643	1.5686E-4		0.26090611	0.24444444	10	10	FALSE	HOGA1	52.8	10	0		0	0.78209258	FALSE	0	HOGA1	528890	0.20348837
25688	3.63940559	3.7733E-4		0.27477014	0.82982456	76	10	FALSE	MRPS22	91.94736842	76	0		0	0.7969688	FALSE	0	MRPS22	2226942	0.19065298
25687	4.23267172	2.1264E-4		0.2362574	0.5	8	11	FALSE	C12orf65	58.75	8	0		0	0.75133294	FALSE	0	C12orf65	4585348	0.41785714
25681	3.65779902	5.024E-5		0.27338845	0.22222222	10	10	FALSE	FKBP1C	39.2	10	0		0	0.79555392	FALSE	0	FKBP1C	376378	0.12786885
25677	3.60095604	1.2346E-4		0.27770403	0.19444444	9	9	FALSE	CACYBP	43.66666667	9	0	1.24E-85	0	0.79992646	FALSE	0	CACYBP	605354	0.17832647
25675	3.60532059	3.32E-6		0.27736784	0.65	25	9	FALSE	DNAJB5	63.36	25	0	3.34E-82	0	0.79959072	FALSE	0	DNAJB5	54356	0.25043478
25672	4.03512418	8.9E-7		0.24782385	0.63636364	11	10	FALSE	PTGES3L	34.27272727	11	0		0	0.76652891	FALSE	0	PTGES3L	8184	0.32030586
25670	4.05060792	1.2E-7		0.24687652	0.60714286	8	10	FALSE	PPIL6	39.125	8	0		0	0.76533785	FALSE	0	PPIL6	1010	0.38737624
25668	3.60220306	3.45E-5		0.27760789	0.43174603	36	9	FALSE	SUGT1P3	44.58333333	36	0		0	0.79983053	FALSE	0	SUGT1P3	502368	0.17016539
25666	3.40236932	2.0439E-4		0.29391283	0.5982906	27	9	FALSE	DNAJB4	85.85185185	27	0	6.33E-45	0	0.81520236	FALSE	0	DNAJB4	1097472	0.09004702
25664	3.51096332	3.194E-5		0.28482212	0.2952381	15	9	FALSE	MS4A13	59.53333333	15	0		0	0.80684898	FALSE	0	MS4A13	246274	0.15348837
25662	3.6482386	2.153E-5		0.27410488	0.50649351	22	9	FALSE	AHSA2	37.68181818	22	0	5.66E-63	0	0.79628934	FALSE	0	AHSA2	176586	0.16152946
25660	3.95292528	1.636E-5		0.25297721	0.1	5	10	FALSE	PIN4	23.6	5	0		0	0.7728519	FALSE	0	PIN4	32356	0.22330097
25655	2.88382001	6.7244E-4		0.34676228	0.51924591	290	9	FALSE	ANAPC11	200.36896552	290	0		0	0.85509077	FALSE	0	ANAPC11	14787374	0.07656306
25645	3.08012054	0.00209315		0.32466262	0.10782241	44	9	FALSE	CAT	61.81818182	44	0		0	0.83999073	FALSE	0	CAT	6701546	0.0422612
25643	3.86802452	7.605E-5		0.2585299	0.28571429	15	10	FALSE	SORD	29.73333333	15	0	1.05E-191	0	0.77938273	FALSE	0	SORD	197250	0.1367284
25641	4.0029097	0.0		0.24981828	1.0	3	10	FALSE	FAHD2A	40.66666667	3	0		0	0.76900695	FALSE	0	FAHD2A	0	0.35988201
25637	3.24431051	2.2019E-4		0.3082319	0.16363636	11	9	FALSE	WDFY2	119.27272727	11	0		0	0.82736073	FALSE	0	WDFY2	783088	0.12115047
25634	3.319443	0.0		0.30125536	1.0	8	9	FALSE	USP41	165.125	8	0		0	0.82158131	FALSE	0	USP41	0	0.17566489
25632	3.5097163	5.335E-5		0.28492331	0.47883598	28	10	FALSE	CSTF2T	82.32142857	28	0		0	0.8069449	FALSE	0	CSTF2T	282918	0.12392427
25629	3.88922373	8.258E-5		0.25712072	0.22222222	9	10	FALSE	MSI2	49.0	9	0	1.4E-142	0	0.77775202	FALSE	0	MSI2	491870	0.2007316
25626	3.18351865	4.7068E-4		0.31411784	0.6268143	164	9	FALSE	CPSF4	146.6097561	164	0		0	0.83203703	FALSE	0	CPSF4	7789672	0.09886025
25625	4.06723475	4.048E-5		0.24586729	0.46666667	6	10	FALSE	MSI1	61.83333333	6	0		0	0.76405887	FALSE	0	MSI1	319620	0.31786942
25623	3.72035748	3.3663E-4		0.26879137	0.16363636	11	10	FALSE	C14orf166	28.45454545	11	0		0	0.79074173	FALSE	0	C14orf166	1271482	0.10243742
25622	4.53995635	0.0		0.22026643	1.0	2	10	FALSE	FAM98C	10.5	2	0		0	0.72769567	FALSE	0	FAM98C	0	0.65625
25601	3.54639925	5.86E-6		0.28197615	0.5	16	10	FALSE	ENSG00000173213	80.3125	16	0		0	0.80412313	FALSE	0	ENSG00000173213	132166	0.16356925
25580	3.43447989	2.037E-5		0.2911649	0.39855072	24	9	FALSE	TUBB8	82.54166667	24	0		0	0.81273232	FALSE	0	TUBB8	390042	0.12817029
25568	3.66715162	1.91E-6		0.27269121	0.5	16	10	FALSE	STMN4	57.375	16	0	6.59E-110	0	0.79483449	FALSE	0	STMN4	11716	0.2909264
25565	3.4315702	1.085E-5		0.29141179	0.48051948	22	10	FALSE	TUBA3D	75.45454545	22	0		0	0.81295614	FALSE	0	TUBA3D	141070	0.12249115
25549	3.41712564	1.977E-5		0.29264362	0.83798077	65	9	FALSE	KIF25	98.67692308	65	0		0	0.81406726	FALSE	0	KIF25	318212	0.14198118
25546	3.54629533	1.267E-5		0.28198441	0.12087912	14	10	FALSE	TUBD1	87.0	14	0		0	0.80413113	FALSE	0	TUBD1	135808	0.1688438
25536	3.76057363	4.6E-7		0.26591688	0.6	15	10	FALSE	TBCA	58.86666667	15	0		0	0.78764818	FALSE	0	TBCA	5266	0.37494692
25533	3.40382417	2.414E-5		0.29378721	0.51076923	26	9	FALSE	TUBA3C	73.96153846	26	0		0	0.81509045	FALSE	0	TUBA3C	305768	0.12679773
25532	3.54639925	5.86E-6		0.28197615	0.5	16	10	FALSE	TUBE1	80.3125	16	0		0	0.80412313	FALSE	0	TUBE1	132166	0.16356925
25529	3.43801309	2.4479E-4		0.29086568	0.28275862	30	10	FALSE	BAMBI	53.9	30	0	1.41E-57	0	0.81246053	FALSE	0	BAMBI	1648178	0.0995687
25527	4.2390107	5.1E-7		0.2359041	0.0	2	9	FALSE	TMSB10	18.5	2	0	4.91E-72	0	0.75084533	FALSE	0	TMSB10	882	0.5
25524	3.3781565	3.203E-5		0.29601944	0.35897436	13	9	FALSE	AGER	75.92307692	13	0	1.36E-89	0	0.81706488	FALSE	0	AGER	127544	0.09901587
25522	3.44092279	1.462E-4		0.29061971	0.0952381	7	8	FALSE	S100A6	83.28571429	7	0	3.24E-46	0	0.81223671	FALSE	0	S100A6	448422	0.14639697
25508	3.69905435	3.405E-5		0.27033936	0.39393939	12	10	FALSE	FBN2	54.91666667	12	0		0	0.79238043	FALSE	0	FBN2	158594	0.19375736
25506	3.31549413	3.37E-5		0.30161417	0.50909091	11	9	FALSE	FBXO43	252.54545455	11	0		0	0.82188507	FALSE	0	FBXO43	189106	0.249955
25505	3.68668814	1.41E-6		0.27124616	0.0	3	10	FALSE	COLEC12	63.0	3	0	9.33E-75	0	0.79333168	FALSE	0	COLEC12	6136	0.33879781
25495	3.32837992	2.1504E-4		0.30044647	0.37228979	62	9	FALSE	HSPH1	48.75806452	62	0	2.38E-62	0	0.82089385	FALSE	0	HSPH1	3000192	0.07455362
25490	2.85638574	0.00177967		0.35009277	0.31495355	142	9	FALSE	YWHAE	92.53521127	142	0	1.77E-60	0	0.8572011	FALSE	0	YWHAE	8027396	0.03156881
25477	2.90585057	7.0634E-4		0.34413332	0.68496911	94	9	FALSE	LDLR	140.77659574	94	0	1.68E-43	0	0.85339611	FALSE	0	LDLR	4634592	0.05231386
25471	3.48550348	2.941E-5		0.2869026	0.43939394	12	9	FALSE	PCSK9	112.5	12	0	4.61E-108	0	0.80880742	FALSE	0	PCSK9	114154	0.19188034
25457	3.53351346	2.13E-6		0.28300444	0.5	9	9	FALSE	PHLDA3	116.0	9	0	1.17E-31	0	0.80511435	FALSE	0	PHLDA3	21172	0.16430595
25409	3.43738959	2.299E-5		0.29091844	0.53475936	34	9	FALSE	EPC1	101.82352941	34	0		0	0.81250849	FALSE	0	EPC1	235316	0.13323837
25399	3.41473553	1.372E-5		0.29284845	0.63529412	35	9	FALSE	BRD8	104.77142857	35	0		0	0.81425111	FALSE	0	BRD8	202036	0.12950733
25389	3.23630884	8.629E-5		0.308994	0.43759071	53	9	FALSE	MCRS1	86.69811321	53	0		0	0.82797624	FALSE	0	MCRS1	512040	0.06182542
25387	3.36267276	5.84E-6		0.29738249	0.72916667	33	9	FALSE	NFRKB	86.33333333	33	0		0	0.81825594	FALSE	0	NFRKB	63324	0.08891177
25385	3.04458069	2.9416E-4		0.32845245	0.39113924	80	9	FALSE	UCHL5	133.9	80	0	2.39E-100	0	0.84272456	FALSE	0	UCHL5	2625128	0.07171264
25383	3.26457446	4.088E-5		0.30631864	0.6036036	37	9	FALSE	ACTR8	87.54054054	37	0		0	0.82580196	FALSE	0	ACTR8	302282	0.0769249
25377	3.43687	1.077E-5		0.29096242	0.59714795	34	9	FALSE	IES6	80.02941176	34	0		0	0.81254846	FALSE	0	IES6	90728	0.09459741
25375	3.36194534	1.416E-5		0.29744683	0.68805704	34	9	FALSE	INO80E	83.91176471	34	0		0	0.8183119	FALSE	0	INO80E	84232	0.08615171
25373	3.54245038	1.618E-5		0.28229047	0.67142857	21	9	FALSE	ANP32E	84.9047619	21	0		0	0.80442689	FALSE	0	ANP32E	85296	0.13476946
25369	3.20887457	8.6644E-4		0.31163574	0.43070968	125	9	FALSE	COPA	90.936	125	0		0	0.83008657	FALSE	0	COPA	7943080	0.07738553
25367	3.26332744	1.4103E-4		0.30643569	0.66392962	155	9	FALSE	SF3B3	142.02580645	155	0	1.45E-96	0	0.82589789	FALSE	0	SF3B3	2823936	0.1205652
25365	3.19733971	5.2889E-4		0.31276001	0.73572261	144	9	FALSE	SF3B5	149.92361111	144	0		0	0.83097387	FALSE	0	SF3B5	4824562	0.10981888
25363	2.96258963	0.0018095		0.33754253	0.44855721	201	8	FALSE	SF3B1	159.19402985	201	0		0	0.84903157	FALSE	0	SF3B1	23069194	0.07024454
25362	3.81980671	9.4E-7		0.26179335	0.7	5	9	FALSE	CCDC97	151.6	5	0		0	0.78309179	FALSE	0	CCDC97	6412	0.44069767
25359	3.70300322	2.3606E-4		0.27005107	0.38461538	13	10	FALSE	AP3D1	37.76923077	13	0		0	0.79207668	FALSE	0	AP3D1	972314	0.13960114
25358	4.67733555	6.4E-6		0.21379693	0.0	2	11	FALSE	SLC30A3	14.0	2	0		0	0.71712803	FALSE	0	SLC30A3	9482	0.5
25346	4.41359243	6.39E-6		0.2265728	0.66666667	6	10	FALSE	CYBRD1	10.66666667	6	0	1.39E-75	0	0.73741597	FALSE	0	CYBRD1	35392	0.32323232
25336	4.06505248	3.78E-6		0.24599928	0.5	4	10	FALSE	INF2	29.5	4	0		0	0.76422673	FALSE	0	INF2	5970	0.27857143
25333	3.82240466	2.16E-5		0.26161542	0.3	5	9	FALSE	APOL1	37.6	5	0		0	0.78289195	FALSE	0	APOL1	48070	0.21257143
25315	3.32453497	9.7316E-4		0.30079395	0.18494624	31	9	FALSE	SELP	56.58064516	31	0	9.66E-36	0	0.82118962	FALSE	0	SELP	5147026	0.0654506
25313	4.1344695	1.526E-5		0.241869	0.33333333	4	10	FALSE	NBEAL2	32.25	4	0		0	0.75888696	FALSE	0	NBEAL2	34846	0.38855422
25312	4.31133742	0.0		0.23194659	1.0	2	10	FALSE	SNX17	17.5	2	0		0	0.74528174	FALSE	0	SNX17	0	0.53030303
25307	2.86885587	0.00196512		0.34857101	0.51735334	232	9	FALSE	CHRM2	183.34913793	232	0	2.19E-79	0	0.85624186	FALSE	0	CHRM2	15003838	0.06406329
25305	3.56022031	4.17E-6		0.28088149	0.57142857	8	10	FALSE	RGS20	161.25	8	0		0	0.80305998	FALSE	0	RGS20	33626	0.37763466
25294	3.99023174	1.1486E-4		0.25061201	0.9	20	10	FALSE	MAN2A2	72.35	20	0	1.03E-39	0	0.76998217	FALSE	0	MAN2A2	1302084	0.33013699
25289	3.51979632	8.894E-5		0.28410735	0.42195122	41	9	FALSE	ACADSB	45.65853659	41	0		0	0.80616951	FALSE	0	ACADSB	790394	0.09433582
25284	2.89244518	6.9894E-4		0.34572825	0.40921823	154	9	FALSE	PSMA7	146.38961039	154	0	2.32E-73	0	0.85442729	FALSE	0	PSMA7	11739652	0.05615252
25277	2.90969552	3.6843E-4		0.34367857	0.4834693	137	9	FALSE	PSMA8	154.32846715	137	0		0	0.85310034	FALSE	0	PSMA8	8471536	0.06104765
25272	3.54296997	7.151E-5		0.28224908	0.25757576	12	10	FALSE	LONP2	85.75	12	0		0	0.80438693	FALSE	0	LONP2	789580	0.22114556
25264	4.97142263	2.97E-6		0.20114967	0.0	2	11	FALSE	IVNS1ABP	6.5	2	0		0	0.69450595	FALSE	0	IVNS1ABP	3976	0.5
25263	4.27746025	1.2571E-4		0.23378359	0.1	5	10	FALSE	TLX2	16.6	5	0		0	0.74788767	FALSE	0	TLX2	550704	0.31372549
25259	2.83425127	0.00212212		0.35282687	0.28045963	257	9	FALSE	PIK3R3	133.62256809	257	0		0	0.85890375	FALSE	0	PIK3R3	22138434	0.04571286
25239	2.76182064	0.00442157		0.36207999	0.19777938	303	9	FALSE	PIK3R1	119.67986799	303	0	4.55E-41	0	0.86447534	FALSE	0	PIK3R1	35502626	0.03610252
25219	2.75693651	0.00223119		0.36272145	0.1563577	149	9	FALSE	KRAS	112.17449664	149	0		0	0.86485104	FALSE	0	KRAS	18333420	0.03134054
25218	3.22716409	5.64E-5		0.30986959	0.46461538	26	9	FALSE	PSPN	145.46153846	26	0		0	0.82867969	FALSE	0	PSPN	506690	0.10479938
25150	3.03450068	8.587E-5		0.32954351	0.47154472	42	9	FALSE	FRS2	151.83333333	42	0		0	0.84349995	FALSE	0	FRS2	1286364	0.0761451
25147	3.36454328	3.87E-6		0.29721716	0.35947712	18	9	FALSE	DOK2	106.33333333	18	0		0	0.81811206	FALSE	0	DOK2	38884	0.14330638
25120	3.40101839	1.493E-5		0.29402958	0.27619048	21	10	FALSE	GRB7	83.47619048	21	0	1.86E-95	0	0.81530628	FALSE	0	GRB7	108942	0.13200723
25100	3.1409124	8.884E-4		0.31837883	0.42828947	96	9	FALSE	SERPINA1	69.77083333	96	0	5.65E-49	0	0.83531443	FALSE	0	SERPINA1	3557058	0.05304975
25096	3.05247844	4.6283E-4		0.32760264	0.72346743	145	9	FALSE	F2R	186.06896552	145	0	3.51E-65	0	0.84211704	FALSE	0	F2R	3229658	0.09896919
25065	4.24129689	0.0		0.23577694	0.0	1	10	FALSE	ENSG00000255439	17.0	1	0		0	0.75066947	FALSE	0	ENSG00000255439	0	0.0
25052	3.31965084	6.998E-4		0.3012365	0.30359126	74	9	FALSE	GRPEL1	47.04054054	74	0	3.98E-94	0	0.82156532	FALSE	0	GRPEL1	5323554	0.06588311
25049	3.40725346	1.5381E-4		0.29349152	0.41001451	53	9	FALSE	CLPB	44.98113208	53	0	1.36E-132	0	0.81482666	FALSE	0	CLPB	587250	0.08586168
25048	3.75236413	3.68E-6		0.26649866	0.61904762	7	10	FALSE	CLPP	50.71428571	7	0		0	0.78827968	FALSE	0	CLPP	21928	0.22049689
25046	3.09414943	6.2219E-4		0.3231906	0.41162301	82	9	FALSE	SP100	93.02439024	82	0		0	0.83891158	FALSE	0	SP100	7564932	0.05583697
25044	3.64792684	6.267E-5		0.2741283	0.11111111	10	10	FALSE	LONP1	67.6	10	0		0	0.79631332	FALSE	0	LONP1	293830	0.18851541
25040	3.75226021	5.39E-6		0.26650604	0.46428571	8	10	FALSE	CLPX	45.75	8	0		0	0.78828768	FALSE	0	CLPX	29640	0.19923581
25027	3.52426478	2.38E-6		0.28374713	0.78787879	12	10	FALSE	PELI2	91.75	12	0	1.62E-74	0	0.80582579	FALSE	0	PELI2	32300	0.19646681
25025	3.5578302	1.9144E-4		0.28107019	0.25	9	9	FALSE	IL33	75.44444444	9	0		0	0.80324383	FALSE	0	IL33	938938	0.21460317
25020	3.13644394	6.04E-5		0.31883242	0.55846774	32	9	FALSE	TICAM2	174.375	32	0		0	0.83565816	FALSE	0	TICAM2	529726	0.11479592
25008	2.97755378	5.9667E-4		0.33584616	0.70372444	232	9	FALSE	UBE2V1	192.87068966	232	0		0	0.84788048	FALSE	0	UBE2V1	3717056	0.09080541
25007	3.52426478	2.38E-6		0.28374713	0.78787879	12	10	FALSE	PELI3	91.75	12	0	1.04E-40	0	0.80582579	FALSE	0	PELI3	32300	0.19646681
25000	3.52426478	2.38E-6		0.28374713	0.78787879	12	10	FALSE	PELI1	91.75	12	0		0	0.80582579	FALSE	0	PELI1	32300	0.19646681
24996	3.75298763	3.06E-6		0.26645438	0.6	6	10	FALSE	IL1R2	41.5	6	0		0	0.78823172	FALSE	0	IL1R2	12674	0.22677596
24994	3.36558246	5.311E-5		0.29712539	0.37908497	18	10	FALSE	IRAK3	85.38888889	18	0	2.1E-76	0	0.81803212	FALSE	0	IRAK3	335378	0.14351074
24991	3.82489868	2.15E-6		0.26144483	0.55555556	10	10	FALSE	IL1RAP	26.8	10	0		0	0.7827001	FALSE	0	IL1RAP	20872	0.21885246
24989	2.65218747	0.01158704		0.37704725	0.3140518	287	8	FALSE	IL8	189.12543554	287	0		0	0.87290866	FALSE	0	IL8	135316994	0.04616193
24987	3.22290346	2.9097E-4		0.31027923	0.23723724	37	9	FALSE	IL1A	83.24324324	37	0		0	0.82900743	FALSE	0	IL1A	1303484	0.07120048
24985	3.66122831	6.986E-5		0.27313238	0.45588235	17	10	FALSE	TOLLIP	31.29411765	17	0		0	0.79529013	FALSE	0	TOLLIP	307208	0.16852146
24981	3.46762964	1.539E-5		0.28838143	0.56363636	11	9	FALSE	IL1RN	74.18181818	11	0	4.84E-70	0	0.81018234	FALSE	0	IL1RN	159774	0.14023028
24977	4.23963421	0.0		0.23586941	1.0	3	10	FALSE	DKK3	22.33333333	3	0		0	0.75079737	FALSE	0	DKK3	0	0.4962963
24970	4.696976	1.031E-5		0.21290294	0.0	2	11	FALSE	HDGF	4.5	2	0	4.73E-100	0	0.71561723	FALSE	0	HDGF	31150	0.5
24954	4.42211369	2.53E-6		0.2261362	0.0	2	11	FALSE	PPP1R11	21.0	2	0		0	0.73676049	FALSE	0	PPP1R11	3574	0.5
24949	3.91509924	6.44E-6		0.25542137	0.58333333	16	10	FALSE	UCK2	64.1875	16	0	5.71E-97	0	0.7757616	FALSE	0	UCK2	167980	0.30390995
24943	3.50587135	3.944E-5		0.28523579	0.10714286	8	10	FALSE	PASK	130.25	8	0		0	0.80724067	FALSE	0	PASK	311936	0.31862745
24938	2.93744155	0.00103748		0.34043231	0.57810177	265	9	FALSE	SMURF2	188.27169811	265	0		0	0.85096603	FALSE	0	SMURF2	10817156	0.08341679
24929	2.59420139	0.01347977		0.38547508	0.11745064	288	8	FALSE	CREBBP	106.43055556	288	0		0	0.87736912	FALSE	0	CREBBP	88358408	0.02365649
24927	2.97370882	7.2096E-4		0.3362804	0.26530612	50	9	FALSE	SMAD7	139.3	50	0		0	0.84817624	FALSE	0	SMAD7	5372508	0.06139268
24914	3.0334615	3.317E-4		0.3296564	0.81743099	215	9	FALSE	RNF111	208.49302326	215	0		0	0.84357988	FALSE	0	RNF111	1461914	0.10648027
24913	3.16761925	3.221E-5		0.31569451	0.47435897	13	8	FALSE	SKIL	344.92307692	13	0	2.42E-68	0	0.83326006	FALSE	0	SKIL	268040	0.22747108
24909	3.13717136	5.7231E-4		0.31875849	0.17045455	33	8	FALSE	PLAU	103.42424242	33	0	2.24E-87	0	0.8356022	FALSE	0	PLAU	2240448	0.07465266
24905	3.15982542	9.5572E-4		0.31647318	0.43092105	96	9	FALSE	F5	68.44791667	96	0		0	0.83385958	FALSE	0	F5	4067394	0.05441011
24884	3.46825314	2.805E-5		0.28832959	0.14285714	8	9	FALSE	ID2	70.0	8	0		0	0.81013437	FALSE	0	ID2	108362	0.14231161
24880	3.176764	1.6972E-4		0.31478574	0.94522692	72	9	FALSE	PMF1	137.48611111	72	0		0	0.83255662	FALSE	0	PMF1	652392	0.09314777
24869	4.08708303	1.901E-5		0.24467328	0.27272727	12	10	FALSE	SMOX	38.83333333	12	0	2.42E-89	0	0.76253207	FALSE	0	SMOX	103848	0.32291667
24863	4.1039177	4.768E-5		0.2436696	0.38333333	16	10	FALSE	AOC3	34.6875	16	0	1.03E-93	0	0.7612371	FALSE	0	AOC3	708718	0.2513587
24856	4.02670685	4.497E-5		0.24834189	0.41666667	9	9	FALSE	SAT2	19.77777778	9	0		0	0.7671764	FALSE	0	SAT2	402224	0.21040189
24842	3.98732204	1.5952E-4		0.25079489	0.17857143	8	10	FALSE	MTAP	26.625	8	0	1.92E-96	0	0.770206	FALSE	0	MTAP	458028	0.18315972
24835	3.94585888	5.0E-7		0.25343025	0.33333333	3	10	FALSE	KCTD5	94.0	3	0	1.8E-61	0	0.77339547	FALSE	0	KCTD5	2140	0.33937198
24827	3.05653123	0.0015487		0.32716826	0.38580799	130	9	FALSE	SEC13	105.83846154	130	0		0	0.84180529	FALSE	0	SEC13	11527932	0.05446771
24821	3.29044996	2.2964E-4		0.3039098	0.42173038	71	10	FALSE	SEC31A	78.35211268	71	0		0	0.82381154	FALSE	0	SEC31A	1803680	0.08300012
24818	3.46326509	3.329E-5		0.28874486	0.41176471	17	10	FALSE	SAR1A	69.23529412	17	0		0	0.81051807	FALSE	0	SAR1A	149538	0.14292659
24816	3.23402265	2.0359E-4		0.30921243	0.53513514	111	9	FALSE	ARCN1	96.59459459	111	0		0	0.8281521	FALSE	0	ARCN1	3761754	0.08821424
24814	3.54556791	1.245E-5		0.28204226	0.6108871	32	10	FALSE	SEC31B	82.28125	32	0	2.94E-114	0	0.80418708	FALSE	0	SEC31B	118902	0.19405955
24807	3.22404656	1.7875E-4		0.31016922	0.55949367	80	9	FALSE	GORASP1	93.275	80	0		0	0.8289195	FALSE	0	GORASP1	2072166	0.0841073
24805	3.25314351	4.0346E-4		0.30739498	0.517067	113	10	FALSE	COPB2	95.24778761	113	0		0	0.82668127	FALSE	0	COPB2	3471520	0.09130402
24804	3.57362569	1.0607E-4		0.27982785	0.46323529	17	10	FALSE	SEC23B	71.94117647	17	0	5.22E-116	0	0.80202879	FALSE	0	SEC23B	440690	0.14434207
24796	4.42200977	2.5E-7		0.22614152	0.0	2	11	FALSE	FOXJ1	17.0	2	0		0	0.73676848	FALSE	0	FOXJ1	568	0.53333333
24790	4.34739686	0.0		0.23002271	0.0	1	11	FALSE	SOX5	87.0	1	0		0	0.74250793	FALSE	0	SOX5	0	0.0
24782	3.35924348	5.13E-6		0.29768607	0.79206349	36	10	FALSE	ENSG00000249967	86.63888889	36	0		0	0.81851973	FALSE	0	ENSG00000249967	110140	0.12854435
24779	3.72492986	6.0E-8		0.26846143	0.99166667	16	9	FALSE	DPF1	55.9375	16	0		0	0.79039001	FALSE	0	DPF1	388	0.21269011
24772	4.11337421	1.74E-6		0.24310942	0.0	3	10	FALSE	TOM1L1	25.33333333	3	0	2.71E-87	0	0.76050968	FALSE	0	TOM1L1	4704	0.33796296
24762	3.23869895	1.9759E-4		0.30876596	0.40336134	35	8	FALSE	GRIA2	94.0	35	0		0	0.82779239	FALSE	0	GRIA2	1598034	0.07170099
24737	3.2366206	3.1632E-4		0.30896423	0.33474352	62	9	FALSE	RASGRF2	175.0483871	62	0		0	0.82795226	FALSE	0	RASGRF2	7190740	0.11539116
24734	3.71661644	3.677E-5		0.26906193	0.1	5	10	FALSE	EBAG9	44.0	5	0		0	0.7910295	FALSE	0	EBAG9	91498	0.20375587
24712	3.27278396	3.9238E-4		0.30555026	0.13630229	39	9	FALSE	CFL2	50.15384615	39	0	1.15E-87	0	0.82517046	FALSE	0	CFL2	2131540	0.06087796
24704	3.74820742	8.92E-6		0.2667942	0.54545455	11	10	FALSE	SSH2	48.18181818	11	0		0	0.78859943	FALSE	0	SSH2	36106	0.23807381
24696	3.55762236	2.615E-5		0.28108661	0.36263736	14	9	FALSE	NFATC4	51.64285714	14	0	1.47E-81	0	0.80325982	FALSE	0	NFATC4	107556	0.16015972
24691	3.27351138	8.551E-5		0.30548237	0.40322581	32	9	FALSE	PPP3R2	147.0	32	0		0	0.82511451	FALSE	0	PPP3R2	1674316	0.13560886
24689	3.23298348	3.0025E-4		0.30931182	0.34534535	37	10	FALSE	LIMK1	87.43243243	37	0	4.25E-127	0	0.82823204	FALSE	0	LIMK1	2193196	0.08329683
24687	3.50680661	2.13E-5		0.28515972	0.42307692	13	10	FALSE	SSH1	80.38461538	13	0		0	0.80716872	FALSE	0	SSH1	159424	0.15886288
24686	3.80546607	1.69E-6		0.2627799	0.66666667	10	10	FALSE	SSH3	50.5	10	0		0	0.78419492	FALSE	0	SSH3	15884	0.28370787
24683	3.99906474	0.0		0.25005847	1.0	4	10	FALSE	RCAN3	79.5	4	0		0	0.76930271	FALSE	0	RCAN3	0	0.8030303
24681	3.66434584	7.531E-5		0.27290001	0.0	4	10	FALSE	PPM1L	68.25	4	0		0	0.79505032	FALSE	0	PPM1L	227328	0.26372549
24678	4.2407773	2.8E-7		0.23580583	0.0	2	10	FALSE	OSBP	8.0	2	0		0	0.75070944	FALSE	0	OSBP	1110	0.5
24676	3.76951055	4.775E-5		0.26528643	0.17777778	10	10	FALSE	TWF1	25.9	10	0	1.99E-82	0	0.78696073	FALSE	0	TWF1	117730	0.15481928
24675	3.76795178	1.87E-5		0.26539618	0.0	4	10	FALSE	ZBED1	83.25	4	0		0	0.78708063	FALSE	0	ZBED1	39886	0.2507622
24659	3.39738127	9.4062E-4		0.29434436	0.3963964	37	9	FALSE	HSD17B8	59.18918919	37	0		0	0.81558606	FALSE	0	HSD17B8	4054032	0.07331123
24652	3.41192975	8.47E-6		0.29308927	0.72727273	11	9	FALSE	PTPN5	116.09090909	11	0		0	0.81446694	FALSE	0	PTPN5	54346	0.18907314
24646	3.26208043	1.937E-5		0.30655283	0.53333333	15	9	FALSE	PTPN2	135.53333333	15	0		0	0.82599381	FALSE	0	PTPN2	129214	0.14312896
24643	3.74935051	4.85E-6		0.26671286	0.52380952	7	10	FALSE	ALPPL2	116.85714286	7	0		0	0.7885115	FALSE	0	ALPPL2	34574	0.33104006
24640	3.64667983	2.995E-5		0.27422204	0.13333333	6	10	FALSE	PSTPIP1	43.33333333	6	0		0	0.79640924	FALSE	0	PSTPIP1	71018	0.18623188
24636	3.44102671	6.76E-6		0.29061094	0.78181818	11	9	FALSE	PTPN7	104.45454545	11	0		0	0.81222871	FALSE	0	PTPN7	46398	0.21492705
24633	3.92258132	8.7E-7		0.25493417	0.0	2	10	FALSE	PTPLA	51.0	2	0		0	0.77518605	FALSE	0	PTPLA	5712	0.5
24630	3.64574457	1.161E-5		0.27429239	0.43137255	18	10	FALSE	ACSF3	71.5	18	0		0	0.79648119	FALSE	0	ACSF3	139866	0.18815789
24625	3.60147563	4.55E-5		0.27766396	0.49621212	33	9	FALSE	ECHDC1	54.96969697	33	0		0	0.79988649	FALSE	0	ECHDC1	499980	0.12813449
24608	3.20627663	2.1566E-4		0.31188825	0.35524975	109	9	FALSE	CDC45	99.56880734	109	0	3.57E-148	0	0.83028641	FALSE	0	CDC45	2323256	0.0709685
24606	3.11025668	1.5198E-4		0.32151687	0.38983051	60	9	FALSE	CDT1	143.95	60	0	1.13E-151	0	0.83767256	FALSE	0	CDT1	1648820	0.08077067
24604	3.04083965	8.1082E-4		0.32885654	0.31435705	90	9	FALSE	MCM7	125.57777778	90	0	1.34E-96	0	0.84301233	FALSE	0	MCM7	6463034	0.0614619
24602	3.87457134	1.0E-8		0.25809307	0.92857143	8	10	FALSE	TICRR	76.625	8	0	6.25E-85	0	0.77887913	FALSE	0	TICRR	36	0.37196602
24600	3.80224462	2.813E-5		0.26300254	0.63888889	9	10	FALSE	NSMAF	48.33333333	9	0		0	0.78444272	FALSE	0	NSMAF	61134	0.2329576
24592	4.23204822	0.0		0.2362922	1.0	3	11	FALSE	ENSG00000269547	33.0	3	0		0	0.75138091	FALSE	0	ENSG00000269547	0	0.48529412
24588	3.554297	1.2563E-4		0.28134959	0.61576355	29	10	FALSE	IARS2	36.79310345	29	0		0	0.80351562	FALSE	0	IARS2	438490	0.08373262
24584	3.66808688	2.833E-5		0.27262168	0.69565217	24	10	FALSE	FARSB	35.79166667	24	0	8.08E-112	0	0.79476255	FALSE	0	FARSB	147392	0.11115424
24582	3.6470955	1.2789E-4		0.27419079	0.42792793	37	10	FALSE	MARS	35.54054054	37	0		0	0.79637727	FALSE	0	MARS	498954	0.09265401
24577	3.71069313	3.664E-5		0.26949143	0.67521368	27	10	FALSE	LARS2	30.74074074	27	0		0	0.79148514	FALSE	0	LARS2	154890	0.12496236
24575	3.45661436	3.8224E-4		0.28930042	0.46975806	32	9	FALSE	AARS	41.78125	32	0		0	0.81102966	FALSE	0	AARS	1130028	0.06046196
24573	3.67754339	1.677E-5		0.27192065	0.79051383	23	10	FALSE	PARS2	35.39130435	23	0		0	0.79403512	FALSE	0	PARS2	86002	0.1310789
24567	3.37888392	3.6635E-4		0.29595571	0.46236559	31	9	FALSE	TARS	48.22580645	31	0		0	0.81700893	FALSE	0	TARS	1380980	0.06170749
24565	3.73199626	1.0169E-4		0.26795311	0.64550265	28	10	FALSE	YARS2	32.21428571	28	0	4.71E-131	0	0.78984644	FALSE	0	YARS2	307124	0.11562179
24561	3.77813572	4.476E-5		0.2646808	0.60837438	29	10	FALSE	RARS2	32.17241379	29	0		0	0.78629725	FALSE	0	RARS2	248540	0.12652729
24556	3.94014341	6.6E-7		0.25379787	0.92982456	19	10	FALSE	CARS2	31.21052632	19	0		0	0.77383512	FALSE	0	CARS2	3282	0.22948916
24549	3.63940559	1.3307E-4		0.27477014	0.5320197	29	10	FALSE	GARS	34.44827586	29	0	9.32E-127	0	0.7969688	FALSE	0	GARS	373090	0.0808645
24546	3.739894	1.1933E-4		0.26738726	0.11538462	13	10	FALSE	SEPSECS	30.23076923	13	0		0	0.78923892	FALSE	0	SEPSECS	388212	0.11320755
24543	4.01569157	1.63E-6		0.24902311	0.5	5	10	FALSE	PSTK	43.2	5	0		0	0.76802373	FALSE	0	PSTK	8064	0.36923077
24541	3.92237348	2.96E-6		0.25494768	0.0	2	10	FALSE	C9orf78	56.5	2	0		0	0.77520204	FALSE	0	C9orf78	11074	0.50454545
24536	3.08791437	7.7238E-4		0.32384318	0.38577362	108	8	FALSE	RBBP5	148.69444444	108	0		0	0.8393912	FALSE	0	RBBP5	9713406	0.0815658
24521	3.09612387	2.1007E-4		0.32298449	0.45362903	32	8	FALSE	TLE2	177.90625	32	0		0	0.8387597	FALSE	0	TLE2	1664808	0.10201046
24507	2.9313104	8.5942E-4		0.34114436	0.42436975	85	9	FALSE	APC	154.70588235	85	0		0	0.85143766	FALSE	0	APC	5845986	0.0638704
24426	3.08916138	1.1156E-4		0.32371245	0.44758065	32	8	FALSE	TLE4	177.84375	32	0		0	0.83929528	FALSE	0	TLE4	1121322	0.10166524
24418	3.46471994	3.08E-6		0.28862362	0.76666667	36	9	FALSE	PYGO2	213.66666667	36	0		0	0.81040616	FALSE	0	PYGO2	97578	0.25166863
24410	3.46471994	3.08E-6		0.28862362	0.76666667	36	9	FALSE	BCL9L	213.66666667	36	0		0	0.81040616	FALSE	0	BCL9L	97578	0.25166863
24404	3.46471994	3.08E-6		0.28862362	0.76666667	36	9	FALSE	PYGO1	213.66666667	36	0	5.32E-63	0	0.81040616	FALSE	0	PYGO1	97578	0.25166863
24401	4.09134366	2.0E-8		0.24441848	0.0	2	10	FALSE	ANGPTL1	40.0	2	0	1.7E-145	0	0.76220433	FALSE	0	ANGPTL1	274	0.56521739
24399	3.45484776	3.62E-6		0.28944835	0.27205882	17	10	FALSE	ANGPT4	82.11764706	17	0		0	0.81116556	FALSE	0	ANGPT4	64536	0.1983518
24396	3.53486439	5.662E-5		0.28289628	0.11111111	10	10	FALSE	TIE1	106.9	10	0	8.18E-31	0	0.80501043	FALSE	0	TIE1	380316	0.27403599
24394	3.7645225	0.0		0.26563794	1.0	4	9	FALSE	ADORA3	212.75	4	0	1.55E-73	0	0.78734442	FALSE	0	ADORA3	0	0.65461538
24369	3.17801102	3.7804E-4		0.31466222	0.93141883	124	9	FALSE	UTS2R	189.10483871	124	0		0	0.83246069	FALSE	0	UTS2R	1717234	0.12440047
24330	3.1180505	8.9399E-4		0.32071321	0.68715884	150	9	FALSE	GRM1	172.09333333	150	0		0	0.83707304	FALSE	0	GRM1	6549332	0.10141033
24317	3.64855035	1.407E-5		0.27408146	0.77124183	18	10	FALSE	SHANK1	42.94444444	18	0		0	0.79626536	FALSE	0	SHANK1	121302	0.13633157
24293	2.95448405	8.598E-4		0.33846857	0.31729244	62	9	FALSE	ARHGEF7	142.87096774	62	0		0	0.84965507	FALSE	0	ARHGEF7	9541004	0.06168867
24260	3.25605321	1.689E-4		0.30712029	0.31601732	22	9	FALSE	EPB41L1	93.77272727	22	0		0	0.82645745	FALSE	0	EPB41L1	1104478	0.09491167
24230	3.11940143	6.6289E-4		0.32057432	0.71412376	146	9	FALSE	GRM5	173.28767123	146	0		0	0.83696912	FALSE	0	GRM5	5176558	0.10229497
24219	4.10506079	0.0		0.24360175	1.0	2	10	FALSE	ENSG00000268193	84.5	2	0		0	0.76114917	FALSE	0	ENSG00000268193	0	0.55228758
24213	3.73168451	6.128E-5		0.26797549	0.62573099	19	10	FALSE	HOMER2	39.78947368	19	0	8.09E-44	0	0.78987042	FALSE	0	HOMER2	215592	0.1245669
24201	3.91593058	0.0		0.25536714	1.0	2	10	FALSE	ADAM19	130.0	2	0		0	0.77569765	FALSE	0	ADAM19	0	0.52631579
24194	3.89618622	3.749E-5		0.25666124	0.0	3	10	FALSE	PSIP1	53.66666667	3	0		0	0.77721644	FALSE	0	PSIP1	131506	0.34199134
24193	4.39997922	9.9E-7		0.2272738	0.0	2	10	FALSE	POGZ	5.5	2	0	6.33E-63	0	0.73846314	FALSE	0	POGZ	1334	0.5
24186	2.97526759	0.00110157		0.33610422	0.31468927	60	9	FALSE	ERN1	107.88333333	60	0		0	0.84805634	FALSE	0	ERN1	5767214	0.04797598
24174	3.41348852	1.4639E-4		0.29295543	0.66164454	89	9	FALSE	TFB2M	138.80898876	89	0	1.3E-125	0	0.81434704	FALSE	0	TFB2M	1532042	0.17660177
24169	3.09061623	2.4495E-4		0.32356007	0.25546218	35	9	FALSE	SQSTM1	141.62857143	35	0		0	0.83918337	FALSE	0	SQSTM1	1769802	0.08430272
24166	3.45256157	2.1934E-4		0.28964002	0.38412698	36	10	FALSE	MAP1LC3A	36.22222222	36	0		0	0.81134142	FALSE	0	MAP1LC3A	1396324	0.06757877
24160	4.45515951	4.261E-5		0.22445885	0.0	2	10	FALSE	SLC35D1	23.5	2	0		0	0.7342185	FALSE	0	SLC35D1	138142	0.5
24156	4.14070456	1.8553E-4		0.24150479	0.33333333	16	10	FALSE	SLC35A2	43.25	16	0	1.54E-115	0	0.75840734	FALSE	0	SLC35A2	1031774	0.30157343
24155	5.06349371	4.55E-6		0.1974921	0.0	2	11	FALSE	SLC35B1	9.0	2	0		0	0.68742356	FALSE	0	SLC35B1	9118	0.5
24144	4.25127299	3.588E-5		0.23522366	0.06666667	6	10	FALSE	AGPS	23.16666667	6	0		0	0.74990208	FALSE	0	AGPS	51324	0.18907563
24137	3.49308947	5.5016E-4		0.28627953	0.20718816	44	9	FALSE	CECR2	68.84090909	44	0		0	0.80822389	FALSE	0	CECR2	3194732	0.09154461
24135	3.23765977	9.6354E-4		0.30886507	0.43921686	142	9	FALSE	BRIX1	111.73943662	142	0	4.3E-154	0	0.82787233	FALSE	0	BRIX1	7459450	0.08238294
24127	3.48810142	2.4063E-4		0.28668891	0.55272109	49	9	FALSE	DCK	57.2244898	49	0	1.51E-92	0	0.80860758	FALSE	0	DCK	1728240	0.12874609
24125	3.81450691	9.943E-5		0.26215708	0.52941176	17	10	FALSE	CECR1	66.88235294	17	0		0	0.78349947	FALSE	0	CECR1	617816	0.20798974
24123	3.26748415	5.1758E-4		0.30604586	0.2172549	51	9	FALSE	DUT	80.25490196	51	0		0	0.82557814	FALSE	0	DUT	3561772	0.07791688
24121	3.43915619	1.7956E-4		0.290769	0.42486206	79	9	FALSE	ENSG00000250741	51.4556962	79	0		0	0.8123726	FALSE	0	ENSG00000250741	4528042	0.10270598
24118	3.83518653	1.379E-5		0.26074351	0.72105263	20	10	FALSE	ENSG00000260851	66.65	20	0		0	0.78190873	FALSE	0	ENSG00000260851	264912	0.27295082
24116	3.39093838	3.4463E-4		0.29490362	0.40048178	82	9	FALSE	NT5M	51.34146341	82	0		0	0.81608166	FALSE	0	NT5M	5531826	0.09200979
24114	3.4926738	8.42E-5		0.2863136	0.49527665	39	10	FALSE	CMPK1	81.87179487	39	0	3.16E-53	0	0.80825586	FALSE	0	CMPK1	749792	0.12768511
24112	3.43915619	1.7956E-4		0.290769	0.42486206	79	9	FALSE	NT5C3L	51.4556962	79	0		0	0.8123726	FALSE	0	NT5C3L	4528042	0.10270598
24110	3.80764834	4.7E-7		0.2626293	0.88235294	17	10	FALSE	DCTD	62.52941176	17	0		0	0.78402705	FALSE	0	DCTD	5072	0.29356531
24105	3.29855554	4.1927E-4		0.303163	0.25263158	20	9	FALSE	FXYD2	98.6	20	0		0	0.82318804	FALSE	0	FXYD2	1366816	0.09011894
24103	3.56905331	0.00103575		0.28018634	0.17825312	34	9	FALSE	AKR1B1	36.26470588	34	0	1.09E-48	0	0.80238051	FALSE	0	AKR1B1	5558218	0.06681527
24101	3.94824899	1.8903E-4		0.25327683	0.1	20	10	FALSE	AKR1A1	32.9	20	0		0	0.77321162	FALSE	0	AKR1A1	990964	0.12301887
24099	3.25511795	3.6387E-4		0.30720853	0.50166605	74	9	FALSE	LEO1	126.41891892	74	0		0	0.82652939	FALSE	0	LEO1	3807820	0.10267416
24095	3.55273823	2.4951E-4		0.28147303	0.14285714	7	9	FALSE	AKR7A2	45.42857143	7	0		0	0.80363552	FALSE	0	AKR7A2	810004	0.15629667
24093	3.09155149	5.4838E-4		0.32346218	0.45010352	70	9	FALSE	MCM6	137.3	70	0	6.73E-152	0	0.83911142	FALSE	0	MCM6	4567176	0.07605857
24067	4.1209602	1.72E-6		0.24266189	0.5	4	10	FALSE	CD160	81.25	4	0		0	0.75992614	FALSE	0	CD160	7374	0.66393443
24062	3.52603138	9.72E-6		0.28360496	0.9213691	47	10	FALSE	LTA	117.57446809	47	0		0	0.80568989	FALSE	0	LTA	149898	0.26782339
24059	3.48550348	3.586E-5		0.2869026	0.39525692	23	9	FALSE	TRAF1	54.26086957	23	0		0	0.80880742	FALSE	0	TRAF1	188618	0.1338701
24049	3.11108802	2.0679E-4		0.32143096	0.1394958	35	9	FALSE	MAPK7	95.0	35	0	2.27E-90	0	0.83760861	FALSE	0	MAPK7	1148546	0.06181176
24047	2.79891926	0.00275419		0.35728076	0.21705937	214	8	FALSE	KAT2B	129.86448598	214	0	4.26E-111	0	0.8616216	FALSE	0	KAT2B	25609104	0.04071824
24042	3.56624753	2.3E-7		0.28040678	0.0	3	9	FALSE	KLF2	110.33333333	3	0	8.4E-65	0	0.80259634	FALSE	0	KLF2	1642	0.34819533
23991	3.62132391	1.9816E-4		0.2761421	0.10909091	11	10	FALSE	ARFGEF1	156.63636364	11	0		0	0.7983597	FALSE	0	ARFGEF1	834556	0.18682635
23979	3.67608854	1.9982E-4		0.27202827	0.81628788	33	10	FALSE	ARL1	63.90909091	33	0		0	0.79414704	FALSE	0	ARL1	1110502	0.19338843
23975	3.71183623	1.0E-7		0.26940844	0.9908046	30	10	FALSE	GCC1	69.83333333	30	0		0	0.79139721	FALSE	0	GCC1	2072	0.21822917
23969	3.47531955	2.3271E-4		0.28774332	0.56	50	10	FALSE	RAB6B	81.44	50	0	3.63E-45	0	0.8095908	FALSE	0	RAB6B	1783838	0.11311111
23964	3.39862829	2.4303E-4		0.29423636	0.51701295	82	10	FALSE	COG3	78.59756098	82	0		0	0.81549013	FALSE	0	COG3	4808430	0.11341639
23962	3.54057986	8.983E-5		0.28243961	0.7197724	38	10	FALSE	GCC2	70.94736842	38	0		0	0.80457078	FALSE	0	GCC2	581618	0.13771078
23959	3.15961758	0.0015603		0.316494	0.25379849	154	10	FALSE	NAPA	71.03896104	154	0		0	0.83387557	FALSE	0	NAPA	11912306	0.05009342
23956	3.68149226	1.9193E-4		0.27162898	0.67435897	40	10	FALSE	VPS51	64.325	40	0		0	0.79373136	FALSE	0	VPS51	3299612	0.18644928
23954	3.33077003	3.5707E-4		0.30023087	0.37540453	103	10	FALSE	NAPG	72.77669903	103	0		0	0.82071	FALSE	0	NAPG	4540906	0.09476133
23952	3.30094565	6.3179E-4		0.30294349	0.42710224	58	9	FALSE	RAB6A	77.65517241	58	0		0	0.82300418	FALSE	0	RAB6A	3553222	0.08292809
23942	3.71183623	1.0E-7		0.26940844	0.9908046	30	10	FALSE	SYS1	69.83333333	30	0		0	0.79139721	FALSE	0	SYS1	2072	0.21822917
23903	3.69198795	2.6516E-4		0.27085679	0.8219697	33	10	FALSE	ARFRP1	64.42424242	33	0		0	0.792924	FALSE	0	ARFRP1	1544800	0.19346619
23899	3.30572587	4.5475E-4		0.30250542	0.32687651	119	10	FALSE	NAPB	69.58823529	119	0		0	0.82263647	FALSE	0	NAPB	5675650	0.08404376
23895	3.22176037	0.00240745		0.31038932	0.23730581	139	9	FALSE	NSF	72.25179856	139	0		0	0.82909536	FALSE	0	NSF	21206670	0.0676515
23886	3.6083342	5.092E-5		0.27713619	0.875	32	10	FALSE	RGP1	68.15625	32	0		0	0.79935891	FALSE	0	RGP1	369844	0.16954291
23884	2.95053518	0.00126413		0.33892157	0.47293546	132	9	FALSE	TGOLN2	114.25	132	0		0	0.84995883	FALSE	0	TGOLN2	13425394	0.04508682
23883	3.71183623	1.0E-7		0.26940844	0.9908046	30	10	FALSE	GOLGA4	69.83333333	30	0		0	0.79139721	FALSE	0	GOLGA4	2072	0.21822917
23868	3.765146	1.3769E-4		0.26559395	0.16666667	9	8	FALSE	THBD	27.33333333	9	0	1.35E-42	0	0.78729646	FALSE	0	THBD	416438	0.13170732
23860	2.99231009	2.9454E-4		0.33418996	0.97102897	78	9	FALSE	SYT11	155.16666667	78	0	1.16E-49	0	0.84674538	FALSE	0	SYT11	1205930	0.06510862
23858	3.45079497	5.6186E-4		0.2897883	0.025	16	10	FALSE	REN	38.9375	16	0		0	0.81147731	FALSE	0	REN	1769380	0.07315613
23852	4.68388237	1.49E-6		0.2134981	0.33333333	3	10	FALSE	CPE	11.0	3	0	6.55E-20	0	0.71662443	FALSE	0	CPE	6116	0.59259259
23834	3.98098306	8.917E-5		0.25119424	0.22222222	10	10	FALSE	CTSE	52.1	10	0	3.25E-19	0	0.77069361	FALSE	0	CTSE	511396	0.32049689
23828	3.42439988	3.2494E-4		0.29202197	0.275	16	10	FALSE	ARFGEF2	141.75	16	0		0	0.8135077	FALSE	0	ARFGEF2	1792158	0.155871
23826	3.91572275	5.29E-5		0.2553807	0.07142857	8	10	FALSE	ENSG00000250644	39.5	8	0		0	0.77571363	FALSE	0	ENSG00000250644	340894	0.26090604
23824	4.29335966	3.811E-5		0.23291783	0.0	7	10	FALSE	PGC	17.0	7	0		0	0.74666464	FALSE	0	PGC	80972	0.24615385
23806	4.1902733	0.0		0.23864792	1.0	15	9	FALSE	A4GNT	60.2	15	0		0	0.75459436	FALSE	0	A4GNT	0	0.83611111
23801	3.51813364	9.2462E-4		0.28424162	0.44318182	33	10	FALSE	GBA	41.51515152	33	0		0	0.80629741	FALSE	0	GBA	6976236	0.11334658
23772	3.03564377	7.656E-4		0.32941942	0.27621483	69	8	FALSE	CARM1	87.26086957	69	0		0	0.84341202	FALSE	0	CARM1	4353822	0.04757163
23766	3.62870207	2.9786E-4		0.27558063	0.0	7	9	FALSE	GC	32.85714286	7	0		0	0.79779215	FALSE	0	GC	787802	0.14546641
23755	3.37358412	4.2084E-4		0.29642065	0.18954248	18	9	FALSE	HP	53.11111111	18	0	8.98E-25	0	0.81741661	FALSE	0	HP	1617544	0.08079268
23741	4.07648343	1.0E-8		0.24530947	0.33333333	3	10	FALSE	ENSG00000265818	77.33333333	3	0		0	0.76334743	FALSE	0	ENSG00000265818	136	0.64166667
23731	2.95323704	6.5639E-4		0.33861149	0.48688369	113	9	FALSE	TUBB4B	100.47787611	113	0	3.38E-55	0	0.849751	FALSE	0	TUBB4B	5421936	0.0419007
23723	4.8996155	1.144E-5		0.20409765	0.4	5	11	FALSE	TNP1	4.6	5	0		0	0.70002958	FALSE	0	TNP1	29616	0.36666667
23715	4.10776265	1.3448E-4		0.24344152	0.33333333	3	10	FALSE	NUPR1	57.66666667	3	0	6.34E-27	0	0.76094133	FALSE	0	NUPR1	687190	0.34126984
23711	4.82863972	1.311E-5		0.20709766	0.0	3	11	FALSE	VIL1	5.0	3	0	2.22E-59	0	0.70548925	FALSE	0	VIL1	23476	0.33333333
23708	5.20211992	0.0		0.19222932	1.0	2	11	FALSE	PRM3	6.5	2	0		0	0.67676001	FALSE	0	PRM3	0	0.8125
23706	4.42003533	7.087E-5		0.22624254	0.5	4	10	FALSE	TNP2	9.75	4	0		0	0.73692036	FALSE	0	TNP2	168154	0.32758621
23704	4.78852749	2.428E-5		0.20883247	0.5	5	11	FALSE	PRM2	4.4	5	0		0	0.70857481	FALSE	0	PRM2	86496	0.4
23696	3.20617271	0.0012433		0.31189836	0.38392385	62	8	FALSE	PCK1	66.17741935	62	0		0	0.83029441	FALSE	0	PCK1	5711400	0.06256294
23693	4.24140081	0.0		0.23577116	0.0	1	10	FALSE	FILIP1	40.0	1	0	1.44E-81	0	0.75066148	FALSE	0	FILIP1	0	0.0
23681	3.19463785	3.1319E-4		0.31302453	0.97823691	121	9	FALSE	GNRH2	193.39669421	121	0		0	0.8311817	FALSE	0	GNRH2	1921030	0.12970384
23677	4.16211161	1.1591E-4		0.24026266	0.33333333	3	10	FALSE	ADAT2	42.66666667	3	0		0	0.75676065	FALSE	0	ADAT2	422940	0.33866667
23673	3.50316949	2.897E-4		0.28545579	0.39572193	34	10	FALSE	KARS	34.91176471	34	0	9.39E-84	0	0.8074485	FALSE	0	KARS	816368	0.05927295
23671	4.89525096	0.0		0.20427962	1.0	2	11	FALSE	ADAT3	4.0	2	0		0	0.70036531	FALSE	0	ADAT3	0	0.66666667
23670	4.11181544	1.1518E-4		0.24320158	0.2	5	10	FALSE	ADAT1	20.0	5	0		0	0.76062958	FALSE	0	ADAT1	290114	0.26052632
23667	3.36007482	1.6E-7		0.29761242	0.66666667	3	9	FALSE	ZRANB1	348.66666667	3	0	3.02E-49	0	0.81845578	FALSE	0	ZRANB1	994	0.35982112
23646	3.27080952	2.123E-5		0.30573471	0.88605442	49	8	FALSE	MED15	78.65306122	49	0		0	0.82532234	FALSE	0	MED15	316266	0.09242428
23641	3.17489348	3.4514E-4		0.3149712	0.46370968	32	8	FALSE	THRB	131.46875	32	0	1.85E-105	0	0.8327005	FALSE	0	THRB	2743914	0.10651337
23635	3.26966642	4.214E-5		0.3058416	0.84470588	51	8	FALSE	MED11	75.29411765	51	0		0	0.82541028	FALSE	0	MED11	794108	0.09137636
23630	3.91478749	6.811E-5		0.25544171	0.71666667	16	9	FALSE	TRIP4	51.4375	16	0		0	0.77578558	FALSE	0	TRIP4	802090	0.3425
23625	3.22207212	8.04E-5		0.31035929	0.74478114	55	8	FALSE	MED21	79.52727273	55	0		0	0.82907138	FALSE	0	MED21	1034114	0.07516755
23617	3.25792372	5.087E-5		0.30694396	0.80316742	52	8	FALSE	MED23	76.90384615	52	0		0	0.82631356	FALSE	0	MED23	554184	0.08404792
23614	3.25428661	5.551E-5		0.30728701	0.73831169	56	8	FALSE	MED27	72.73214286	56	0		0	0.82659334	FALSE	0	MED27	593450	0.08054501
23610	3.33513457	1.4619E-4		0.29983798	0.58077261	68	9	FALSE	CTR9	130.17647059	68	0		0	0.82037426	FALSE	0	CTR9	2364862	0.12492943
23607	3.21698015	1.3567E-4		0.31085053	0.67987013	56	8	FALSE	CDK19	80.16071429	56	0		0	0.82946307	FALSE	0	CDK19	745090	0.07488318
23603	3.25730022	5.714E-5		0.30700271	0.78336827	54	8	FALSE	MED8	73.55555556	54	0		0	0.82636152	FALSE	0	MED8	1008558	0.08387179
23601	2.75319547	0.00536179		0.36321431	0.18511084	424	8	FALSE	POLR2B	138.09198113	424	0		0	0.86513881	FALSE	0	POLR2B	103442912	0.04030637
23599	3.27797984	1.119E-5		0.30506594	0.91578014	48	8	FALSE	MED19	78.85416667	48	0		0	0.82477078	FALSE	0	MED19	159940	0.09639874
23595	3.54504832	7.771E-5		0.2820836	0.58201058	28	9	FALSE	ZC3H13	68.03571429	28	0		0	0.80422705	FALSE	0	ZC3H13	759040	0.11697812
23590	3.33243271	1.0556E-4		0.30008108	0.49556738	48	9	FALSE	MYLPF	60.83333333	48	0		0	0.8205821	FALSE	0	MYLPF	786526	0.07259348
23581	3.80162112	7.6E-7		0.26304568	0.33333333	3	9	FALSE	NAP1L6	187.66666667	3	0		0	0.78449068	FALSE	0	NAP1L6	8582	0.65046296
23576	3.80162112	7.6E-7		0.26304568	0.33333333	3	9	FALSE	NAP1L3	187.66666667	3	0	8.24E-54	0	0.78449068	FALSE	0	NAP1L3	8582	0.65046296
23567	3.89587447	4.49E-6		0.25668178	0.16666667	4	10	FALSE	TRPM1	51.75	4	0		0	0.77724043	FALSE	0	TRPM1	15098	0.25246305
23563	4.3464616	0.0		0.2300722	1.0	2	10	FALSE	ENKUR	30.5	2	0		0	0.74257988	FALSE	0	ENKUR	0	0.55454545
23546	3.25303959	3.4019E-4		0.3074048	0.74004193	54	8	FALSE	MED25	72.53703704	54	0		0	0.82668926	FALSE	0	MED25	1483616	0.08177794
23543	3.67536111	1.0443E-4		0.27208211	0.56045519	38	10	FALSE	CYP2J2	45.71052632	38	0	3.42E-40	0	0.79420299	FALSE	0	CYP2J2	1439540	0.15753176
23538	3.06016835	3.1906E-4		0.32677941	0.17714286	50	9	FALSE	PRKCQ	98.68	50	0		0	0.84152551	FALSE	0	PRKCQ	1865130	0.05350325
23536	3.49412865	4.7E-6		0.28619438	0.17857143	8	9	FALSE	ENSG00000258989	84.625	8	0		0	0.80814395	FALSE	0	ENSG00000258989	35198	0.20660147
23533	4.08479684	2.3801E-4		0.24481022	0.22222222	9	10	FALSE	AQP5	27.33333333	9	0		0	0.76270794	FALSE	0	AQP5	999036	0.20467836
23531	3.72991791	3.793E-5		0.26810242	0.4	5	9	FALSE	JPH1	89.0	5	0	5.42E-165	0	0.79000631	FALSE	0	JPH1	87000	0.20508083
23528	2.88735322	5.0587E-4		0.34633795	0.20657277	72	9	FALSE	PRKCD	151.66666667	72	0		0	0.85481898	FALSE	0	PRKCD	5758352	0.0543169
23527	3.43583082	2.6356E-4		0.29105042	0.07692308	14	9	FALSE	TRPV4	58.64285714	14	0		0	0.8126284	FALSE	0	TRPV4	1095120	0.1018981
23520	3.01922477	3.9024E-4		0.33121085	0.57264537	111	9	FALSE	ITGB3BP	181.0990991	111	0		0	0.84467502	FALSE	0	ITGB3BP	6597138	0.08209388
23519	3.93099865	9.35E-6		0.25438828	0.6	5	10	FALSE	PACRG	93.0	5	0		0	0.77453857	FALSE	0	PACRG	102314	0.59487179
23517	3.83248467	3.014E-5		0.26092733	0.70512821	13	10	FALSE	ABCA2	21.15384615	13	0		0	0.78211656	FALSE	0	ABCA2	90696	0.168
23514	4.46586304	1.1315E-4		0.22392088	0.5	4	9	FALSE	ABCA3	13.25	4	0	8.19E-30	0	0.73339515	FALSE	0	ABCA3	520492	0.44827586
23508	3.00072742	0.00206742		0.33325253	0.47079337	186	9	FALSE	MRPS7	153.39247312	186	0		0	0.84609789	FALSE	0	MRPS7	24242942	0.07002995
23496	4.02535592	2.1361E-4		0.24842524	0.38095238	7	9	FALSE	SLCO1B1	39.0	7	0		0	0.76728031	FALSE	0	SLCO1B1	977696	0.31336406
23493	4.72503377	0.0		0.2116387	0.0	1	11	FALSE	ABCA5	15.0	1	0	1.82E-75	0	0.71345894	FALSE	0	ABCA5	0	0.0
23485	4.00062351	0.0		0.24996104	0.0	1	10	FALSE	ABCC5	186.0	1	0	2.35E-54	0	0.76918281	FALSE	0	ABCC5	0	0.0
23483	3.19505352	8.388E-5		0.3129838	0.97823691	121	9	FALSE	LTB4R2	193.38842975	121	0		0	0.83114973	FALSE	0	LTB4R2	323570	0.12987251
23482	3.790398	3.9E-7		0.26382454	0.0	2	10	FALSE	ABCC1	153.5	2	0		0	0.785354	FALSE	0	ABCC1	1292	0.50164474
23480	3.86407565	2.8927E-4		0.2587941	0.45588235	17	10	FALSE	ABCD4	18.52941176	17	0		0	0.77968649	FALSE	0	ABCD4	828218	0.13784021
23478	4.86397173	0.0		0.2055933	0.0	1	11	FALSE	ABCA8	17.0	1	0	6.27E-225	0	0.70277141	FALSE	0	ABCA8	0	0.0
23476	3.29928297	8.915E-5		0.30309616	0.15441176	17	9	FALSE	MATK	99.29411765	17	0		0	0.82313208	FALSE	0	MATK	495636	0.12863355
23472	3.59898161	1.658E-5		0.27785638	0.51633987	18	10	FALSE	PPP1R3D	35.83333333	18	0		0	0.80007834	FALSE	0	PPP1R3D	110370	0.13603718
23470	3.07991271	7.4215E-4		0.32468453	0.25846154	26	9	FALSE	GYS2	174.61538462	26	0		0	0.84000671	FALSE	0	GYS2	5682822	0.09229143
23468	3.47459212	5.6546E-4		0.28780357	0.25443262	48	10	FALSE	GABARAPL1	30.1875	48	0	1.19E-85	0	0.80964676	FALSE	0	GABARAPL1	4173606	0.04986226
23466	3.07970487	7.7298E-4		0.32470644	0.24216524	27	9	FALSE	GYS1	168.40740741	27	0		0	0.8400227	FALSE	0	GYS1	5815130	0.08896324
23464	3.22300738	3.4246E-4		0.31026922	0.37944664	23	9	FALSE	PPP1R3C	142.73913043	23	0	9.6E-79	0	0.82899943	FALSE	0	PPP1R3C	2105844	0.11483438
23463	3.97308532	8.95E-6		0.25169356	0.6	6	10	FALSE	STBD1	27.5	6	0		0	0.77130113	FALSE	0	STBD1	15238	0.28178694
23460	3.93027123	7.775E-5		0.25443537	0.76333333	25	10	FALSE	EPHX1	47.96	25	0	3.3E-34	0	0.77459452	FALSE	0	EPHX1	507898	0.25902703
23458	3.82157331	4.644E-5		0.26167233	0.46666667	15	10	FALSE	PPP1R12C	40.06666667	15	0	4.02E-85	0	0.7829559	FALSE	0	PPP1R12C	309912	0.18018018
23455	4.44788527	5.01E-6		0.22482594	0.33333333	3	11	FALSE	C2orf43	20.66666667	3	0		0	0.73477806	FALSE	0	C2orf43	10302	0.43262411
23447	3.57009249	2.595E-5		0.28010479	0.60714286	8	9	FALSE	PFN3	81.25	8	0		0	0.80230058	FALSE	0	PFN3	198318	0.22321429
23435	3.14683571	3.2109E-4		0.31777954	0.4009768	91	8	FALSE	IRF9	74.32967033	91	0		0	0.83485879	FALSE	0	IRF9	3437262	0.05461401
23430	3.3323288	2.6737E-4		0.30009044	0.51738944	137	9	FALSE	EBNA1BP2	112.35036496	137	0	1.01E-98	0	0.82059009	FALSE	0	EBNA1BP2	3522566	0.10638548
23426	4.12875403	3.8E-7		0.24220382	0.0	2	10	FALSE	ZFP161	33.5	2	0		0	0.75932661	FALSE	0	ZFP161	1156	0.5
23417	3.75028577	2.8291E-4		0.26664635	0.37142857	35	10	FALSE	PNP	41.14285714	35	0	7.8E-76	0	0.78843956	FALSE	0	PNP	1578734	0.1568157
23415	3.37628598	7.6828E-4		0.29618344	0.48391608	66	9	FALSE	APRT	58.31818182	66	0	1.16E-71	0	0.81720877	FALSE	0	APRT	5118898	0.08802527
23413	3.46586304	2.1179E-4		0.28852842	0.43843844	37	10	FALSE	LARS	38.02702703	37	0		0	0.81031823	FALSE	0	LARS	768296	0.06056296
23409	3.17925803	3.1865E-4		0.3145388	0.44189144	78	9	FALSE	ATRIP	95.64102564	78	0		0	0.83236477	FALSE	0	ATRIP	2604708	0.07600587
23401	3.27330354	4.3693E-4		0.30550176	0.58352941	51	9	FALSE	HPRT1	63.84313725	51	0	8.71E-154	0	0.8251305	FALSE	0	HPRT1	2403814	0.09186063
23399	3.56364959	3.8713E-4		0.2806112	0.14545455	11	10	FALSE	GDA	57.0	11	0	7.88E-21	0	0.80279619	FALSE	0	GDA	1200154	0.11036434
23396	4.68419412	0.0		0.21348389	1.0	2	11	FALSE	UROC1	16.0	2	0		0	0.71660045	FALSE	0	UROC1	0	0.53333333
23393	3.73074925	3.0025E-4		0.26804267	0.32763533	27	10	FALSE	FTCD	31.33333333	27	0		0	0.78994237	FALSE	0	FTCD	1165730	0.10107527
23392	4.23329523	2.379E-5		0.2362226	0.1	5	10	FALSE	AMDHD1	11.6	5	0		0	0.75128498	FALSE	0	AMDHD1	59520	0.2244898
23389	4.52935675	4.18E-5		0.2207819	0.33333333	3	11	FALSE	LCMT2	7.0	3	0		0	0.72851102	FALSE	0	LCMT2	115428	0.39215686
23384	3.81045412	0.0		0.26243591	1.0	2	9	FALSE	KIAA0930	94.5	2	0		0	0.78381122	FALSE	0	KIAA0930	0	0.67021277
23379	3.19921023	1.783E-5		0.31257715	0.47435897	13	9	FALSE	CSNK1G3	249.76923077	13	0		0	0.83082998	FALSE	0	CSNK1G3	359658	0.1804691
23375	2.88600229	0.00104365		0.34650007	0.38299705	128	9	FALSE	YWHAG	98.7109375	128	0		0	0.8549229	FALSE	0	YWHAG	6114748	0.03568725
23362	3.35144965	9.92E-5		0.29837834	0.35064935	22	10	FALSE	ARHGAP5	98.36363636	22	0		0	0.81911926	FALSE	0	ARHGAP5	680274	0.13138065
23334	2.91499532	0.00147258		0.34305372	0.42026709	134	9	FALSE	FZD4	160.2238806	134	0	5.4E-72	0	0.85269267	FALSE	0	FZD4	14535170	0.05996403
23332	3.43998753	1.116E-5		0.29069873	0.16666667	4	9	FALSE	BIRC6	176.75	4	0		0	0.81230865	FALSE	0	BIRC6	39880	0.26149852
23327	3.0551803	5.818E-4		0.32731293	0.32463768	46	9	FALSE	HGS	116.7826087	46	0		0	0.84190921	FALSE	0	HGS	3876582	0.06389662
23324	3.30084173	1.3196E-4		0.30295303	0.6	35	9	FALSE	CHMP6	109.82857143	35	0		0	0.82301217	FALSE	0	CHMP6	2483162	0.09668008
23318	3.02286189	1.7764E-4		0.33081233	0.88890483	205	9	FALSE	RNF41	213.14146341	205	0		0	0.84439524	FALSE	0	RNF41	1979288	0.11306981
23312	3.02119921	6.9305E-4		0.33099439	0.32273642	71	9	FALSE	FZD5	188.26760563	71	0		0	0.84452314	FALSE	0	FZD5	10174544	0.083526
23308	3.39208147	1.02E-6		0.29480424	0.4	6	9	FALSE	OTUB1	208.16666667	6	0		0	0.81599373	FALSE	0	OTUB1	11558	0.25699588
23303	4.02868128	9.75E-6		0.24822018	0.67032967	14	10	FALSE	ENSG00000260914	26.92857143	14	0		0	0.76702452	FALSE	0	ENSG00000260914	53522	0.30952381
23302	3.42481555	3.0384E-4		0.29198653	0.27898551	24	9	FALSE	UEVLD	53.91666667	24	0		0	0.81347573	FALSE	0	UEVLD	1274948	0.0959596
23297	4.23745194	0.0		0.23599088	1.0	3	10	FALSE	MITD1	31.66666667	3	0		0	0.75096524	FALSE	0	MITD1	0	0.60897436
23292	3.06619557	3.2523E-4		0.32613706	0.93366834	200	9	FALSE	KLHL13	217.475	200	0	1.24E-29	0	0.84106188	FALSE	0	KLHL13	1864220	0.1166059
23279	3.42200977	2.1197E-4		0.29222593	0.39206349	36	9	FALSE	ACSS2	54.19444444	36	0		0	0.81369156	FALSE	0	ACSS2	1641596	0.08750673
23271	4.20451003	9.0E-8		0.23783984	0.80555556	9	10	FALSE	ACYP1	42.33333333	9	0		0	0.75349923	FALSE	0	ACYP1	928	0.44561404
23264	3.42990751	1.682E-4		0.29155305	0.31764706	35	9	FALSE	SUCLA2	50.62857143	35	0		0	0.81308404	FALSE	0	SUCLA2	853394	0.08368359
23262	3.49080328	1.4481E-4		0.28646702	0.38138138	37	9	FALSE	ACSS1	50.89189189	37	0		0	0.80839975	FALSE	0	ACSS1	1159306	0.09472042
23259	3.61519277	6.652E-5		0.27661042	0.63768116	24	10	FALSE	ALDH6A1	60.75	24	0		0	0.79883133	FALSE	0	ALDH6A1	394152	0.13168836
23256	3.5396446	4.335E-5		0.28251424	0.46097561	41	9	FALSE	ACAT2	44.19512195	41	0	2.44E-49	0	0.80464272	FALSE	0	ACAT2	404320	0.10448019
23252	3.62953341	2.697E-5		0.27551751	0.60294118	17	10	FALSE	ACOT12	65.76470588	17	0		0	0.7977282	FALSE	0	ACOT12	366264	0.17490613
23249	4.20451003	9.0E-8		0.23783984	0.80555556	9	10	FALSE	ACYP2	42.33333333	9	0		0	0.75349923	FALSE	0	ACYP2	928	0.44561404
23246	4.23246389	0.0		0.236269	1.0	5	10	FALSE	C11orf74	41.6	5	0		0	0.75134893	FALSE	0	C11orf74	0	0.78490566
23233	3.3693235	2.643E-4		0.29679548	0.28571429	7	9	FALSE	SCD5	144.42857143	7	0	9.29E-22	0	0.81774435	FALSE	0	SCD5	1679610	0.20641733
23231	4.07648343	1.0978E-4		0.24530947	0.6	10	10	FALSE	ACOT4	19.9	10	0		0	0.76334743	FALSE	0	ACOT4	1378702	0.35535714
23229	4.07378157	1.1796E-4		0.24547217	0.50909091	11	10	FALSE	ACOT1	18.45454545	11	0		0	0.76355526	FALSE	0	ACOT1	1406936	0.31278891
23228	5.07346981	0.0		0.19710376	1.0	3	11	FALSE	FADS6	10.66666667	3	0		0	0.68665617	FALSE	0	FADS6	0	0.96969697
23224	4.03450068	1.905E-5		0.24786215	0.4	5	10	FALSE	DOK7	33.6	5	0		0	0.76657687	FALSE	0	DOK7	53300	0.27833333
23219	3.96570716	1.82E-6		0.25216184	0.33333333	3	10	FALSE	TMEM43	41.0	3	0		0	0.77186868	FALSE	0	TMEM43	4128	0.35057471
23217	4.67245142	6.68E-6		0.21402042	0.61904762	7	11	FALSE	PIGS	7.28571429	7	0		0	0.71750374	FALSE	0	PIGS	17436	0.3968254
23216	4.46898057	1.519E-5		0.22376468	0.0	2	10	FALSE	EI24	6.0	2	0		0	0.73315534	FALSE	0	EI24	35836	0.5
23203	3.67452977	8.07E-5		0.27214367	0.1978022	14	10	FALSE	VPS39	32.5	14	0		0	0.79426694	FALSE	0	VPS39	337480	0.09805195
23201	3.99625896	3.4E-7		0.25023403	0.33333333	4	10	FALSE	UBXN2A	26.75	4	0		0	0.76951854	FALSE	0	UBXN2A	2012	0.35333333
23194	3.99927258	3.0E-7		0.25004547	0.0	3	10	FALSE	ANKZF1	33.66666667	3	0		0	0.76928672	FALSE	0	ANKZF1	1986	0.4600939
23178	3.90834459	6.732E-5		0.2558628	0.25	8	10	FALSE	NFU1	16.875	8	0		0	0.77628119	FALSE	0	NFU1	316934	0.17268041
23173	3.3575808	1.3596E-4		0.29783349	0.30434783	24	9	FALSE	SUPT6H	103.45833333	24	0		0	0.81864763	FALSE	0	SUPT6H	665346	0.08974081
23171	3.19889847	2.7495E-4		0.31260761	0.45308642	81	9	FALSE	PRC1	111.45679012	81	0	9.3E-138	0	0.83085396	FALSE	0	PRC1	2759342	0.07561519
23168	3.11046451	0.00198571		0.32149539	0.30971791	167	9	FALSE	KIF11	95.81437126	167	0	3.79E-173	0	0.83765658	FALSE	0	KIF11	18549702	0.05676207
23166	3.17988153	2.2727E-4		0.31447712	0.37254902	52	9	FALSE	SMARCC2	79.92307692	52	0		0	0.83231681	FALSE	0	SMARCC2	2457192	0.06073182
23163	3.07388548	2.8505E-4		0.32532116	0.37494346	67	8	FALSE	MYSM1	160.01492537	67	0	3.91E-68	0	0.84047035	FALSE	0	MYSM1	3427754	0.0873281
23158	3.1550452	5.0645E-4		0.31695267	0.51445967	73	9	FALSE	MELK	110.89041096	73	0	1.18E-170	0	0.83422729	FALSE	0	MELK	3385404	0.07224131
23155	3.10599605	5.9245E-4		0.32195791	0.33535354	55	9	FALSE	SMARCB1	79.27272727	55	0		0	0.8380003	FALSE	0	SMARCB1	3960246	0.05207263
23152	3.2465967	1.1183E-4		0.30801485	0.43667352	83	9	FALSE	MCM10	101.30120482	83	0	4.14E-181	0	0.82718487	FALSE	0	MCM10	1218346	0.07907038
23150	3.15390211	2.9163E-4		0.31706755	0.323049	58	9	FALSE	SMARCC1	80.60344828	58	0	1.16E-70	0	0.83431522	FALSE	0	SMARCC1	2811108	0.05692334
23149	3.59097994	1.491E-5		0.27847552	0.25641026	13	9	FALSE	HELLS	89.15384615	13	0	1.42E-160	0	0.80069385	FALSE	0	HELLS	75774	0.15084746
23145	4.26176868	0.0		0.23464436	0.0	1	9	FALSE	HOXB8	74.0	1	0	6.89E-95	0	0.74909472	FALSE	0	HOXB8	0	0.0
23139	4.26176868	0.0		0.23464436	0.0	1	9	FALSE	HOXB5	74.0	1	0		0	0.74909472	FALSE	0	HOXB5	0	0.0
23135	4.26176868	0.0		0.23464436	0.0	1	9	FALSE	HOXB7	74.0	1	0	2.09E-68	0	0.74909472	FALSE	0	HOXB7	0	0.0
23129	4.39187364	2.335E-5		0.22769325	0.5	4	10	FALSE	VNN2	7.25	4	0		0	0.73908664	FALSE	0	VNN2	69636	0.38888889
23125	4.43551907	2.495E-5		0.22545276	0.52380952	7	10	FALSE	PANK3	14.85714286	7	0		0	0.7357293	FALSE	0	PANK3	136358	0.28571429
23115	3.7709654	1.8544E-4		0.26518408	0.16666667	9	9	FALSE	SERPINE2	35.44444444	9	0	4.11E-55	0	0.78684882	FALSE	0	SERPINE2	865510	0.17381738
23113	4.70643251	7.97E-6		0.21247516	0.5	4	10	FALSE	VNN1	6.75	4	0		0	0.71488981	FALSE	0	VNN1	15350	0.40625
23111	4.43551907	2.495E-5		0.22545276	0.52380952	7	10	FALSE	PANK4	14.85714286	7	0		0	0.7357293	FALSE	0	PANK4	136358	0.28571429
23108	3.19536527	0.00154537		0.31295327	0.1189507	67	9	FALSE	BMP4	41.86567164	67	0	1.11E-68	0	0.83112575	FALSE	0	BMP4	7197784	0.03539879
23104	3.47292944	1.2404E-4		0.28794135	0.56219512	41	9	FALSE	WNT7A	47.7804878	41	0		0	0.80977466	FALSE	0	WNT7A	1468390	0.09686835
23101	3.32172919	9.839E-5		0.30104802	0.125	16	9	FALSE	TWIST1	74.25	16	0		0	0.82140545	FALSE	0	TWIST1	442536	0.08824405
23100	3.95978385	8.0E-7		0.25253904	0.5	4	10	FALSE	MSX2	38.0	4	0	1.46E-136	0	0.77232432	FALSE	0	MSX2	1400	0.29230769
23095	3.13280682	3.7295E-4		0.31920257	0.44348387	125	9	FALSE	KIF4A	107.2	125	0	8.21E-180	0	0.83593794	FALSE	0	KIF4A	6220532	0.06746381
23083	4.00311753	1.15E-6		0.24980531	0.66666667	3	10	FALSE	LY75	44.66666667	3	0	4.1E-102	0	0.76899096	FALSE	0	LY75	8834	0.44666667
23081	4.07149538	5.6E-7		0.24561001	0.33333333	3	10	FALSE	CD207	41.0	3	0		0	0.76373112	FALSE	0	CD207	4056	0.34757835
23063	3.17478957	8.598E-4		0.31498151	0.31629779	71	9	FALSE	FZD2	157.52112676	71	0		0	0.83270849	FALSE	0	FZD2	7408648	0.09586552
23060	3.28618934	3.759E-4		0.30430383	0.35930736	22	9	FALSE	DKK1	60.13636364	22	0		0	0.82413928	FALSE	0	DKK1	1219850	0.07333703
23058	3.46222592	4.9145E-4		0.28883153	0.53266888	43	10	FALSE	WNT8B	44.6744186	43	0		0	0.81059801	FALSE	0	WNT8B	4139824	0.10194329
23054	3.46347293	1.0112E-4		0.28872753	0.55865273	42	10	FALSE	WNT8A	45.64285714	42	0		0	0.81050208	FALSE	0	WNT8A	1428272	0.10492611
23053	3.78821573	5.3024E-4		0.26397652	0.41666667	9	10	FALSE	SOST	34.22222222	9	0		0	0.78552187	FALSE	0	SOST	2562902	0.24380496
23049	3.82967889	2.3E-7		0.2611185	0.5	5	10	FALSE	OSCAR	66.4	5	0		0	0.78233239	FALSE	0	OSCAR	2178	0.28995633
23046	4.27153694	7.6E-6		0.23410777	0.0	2	11	FALSE	C1orf27	34.0	2	0		0	0.74834331	FALSE	0	C1orf27	15630	0.5
23044	3.08604385	5.6013E-4		0.32403947	0.91389587	202	9	FALSE	UBA5	212.84653465	202	0		0	0.83953509	FALSE	0	UBA5	3590268	0.12113921
23043	4.06453289	1.982E-5		0.24603073	0.0	3	10	FALSE	UFSP2	69.66666667	3	0		0	0.7642667	FALSE	0	UFSP2	124968	0.33660131
23041	3.28930687	1.7758E-4		0.30401542	0.24183007	18	9	FALSE	UFC1	104.88888889	18	0		0	0.82389947	FALSE	0	UFC1	632242	0.0945797
23036	3.12355814	1.9479E-4		0.32014771	0.32984901	42	9	FALSE	E2F2	109.52380952	42	0	3.27E-23	0	0.83664937	FALSE	0	E2F2	1741596	0.06794281
23034	2.87685753	0.00105873		0.3476015	0.24759405	127	8	FALSE	CSF2	104.83464567	127	0		0	0.85562634	FALSE	0	CSF2	7305794	0.03813556
23030	3.0029097	7.5599E-4		0.33301035	0.23455598	112	9	FALSE	IL2RA	94.83035714	112	0		0	0.84593002	FALSE	0	IL2RA	7505030	0.04739148
23028	3.04198275	4.2516E-4		0.32873296	0.28078431	51	9	FALSE	E2F3	108.70588235	51	0	4.1E-122	0	0.8429244	FALSE	0	E2F3	2977696	0.05711312
23026	3.58526447	1.61E-6		0.27891945	0.42857143	7	9	FALSE	ELF1	81.42857143	7	0		0	0.8011335	FALSE	0	ELF1	8226	0.24483649
23021	3.88319651	5.836E-5		0.2575198	0.06666667	6	10	FALSE	PDCD6	31.66666667	6	0		0	0.77821565	FALSE	0	PDCD6	202584	0.21830986
23019	3.66559285	2.8092E-4		0.27280717	0.25146199	19	9	FALSE	AGL	21.26315789	19	0		0	0.7949544	FALSE	0	AGL	1134558	0.09239255
23004	4.02545984	1.0715E-4		0.24841882	0.48888889	10	10	FALSE	DOLPP1	41.6	10	0	4.49E-17	0	0.76727232	FALSE	0	DOLPP1	3370472	0.26
23002	4.43603866	0.0		0.22542635	1.0	5	11	FALSE	DOLK	15.8	5	0		0	0.73568933	FALSE	0	DOLK	0	0.34347826
22996	3.99023174	8.995E-5		0.25061201	0.9	20	10	FALSE	MAN1A1	72.4	20	0		0	0.76998217	FALSE	0	MAN1A1	1135498	0.32886364
22991	4.03325366	1.1108E-4		0.24793878	0.46969697	12	10	FALSE	ALG10B	36.25	12	0		0	0.7666728	FALSE	0	ALG10B	4863510	0.21075581
22990	4.6787904	1.26E-5		0.21373045	0.66666667	6	11	FALSE	ALG8	13.5	6	0	7.91E-111	0	0.71701612	FALSE	0	ALG8	40716	0.3030303
22978	3.68907825	2.318E-5		0.27107042	0.56521739	23	9	FALSE	DNAJB6	63.86956522	23	0		0	0.79314783	FALSE	0	DNAJB6	124778	0.27974828
22975	3.88163774	3.41E-6		0.25762322	0.0	2	10	FALSE	MYOT	74.0	2	0	4.82E-139	0	0.77833556	FALSE	0	MYOT	10244	0.5
22973	3.90637015	6.06E-6		0.25599213	0.16666667	4	9	FALSE	NAB1	26.25	4	0		0	0.77643307	FALSE	0	NAB1	17884	0.26822917
22971	3.70165229	1.058E-5		0.27014963	0.16666667	4	9	FALSE	EGR3	60.0	4	0		0	0.79218059	FALSE	0	EGR3	31908	0.27803738
22969	3.87176556	1.031E-5		0.2582801	0.16666667	4	9	FALSE	EGR4	23.5	4	0		0	0.77909496	FALSE	0	EGR4	19670	0.26744186
22968	3.99397277	1.27E-6		0.25037727	0.0	3	9	FALSE	NAB2	23.66666667	3	0	6.19E-26	0	0.7696944	FALSE	0	NAB2	5364	0.35978836
22958	3.38865219	7.2661E-4		0.29510258	0.22365591	31	9	FALSE	CAPZA1	54.32258065	31	0		0	0.81625752	FALSE	0	CAPZA1	4131072	0.07461893
22953	3.3681804	8.8255E-4		0.29689621	0.21515152	45	9	FALSE	CAPZB	53.15555556	45	0		0	0.81783228	FALSE	0	CAPZB	5711436	0.07659302
22950	4.27746025	9.4E-7		0.23378359	0.89285714	8	10	FALSE	CCDC53	15.75	8	0		0	0.74788767	FALSE	0	CCDC53	6358	0.27155172
22932	4.27746025	9.4E-7		0.23378359	0.89285714	8	10	FALSE	FAM21D	15.75	8	0		0	0.74788767	FALSE	0	FAM21D	6358	0.27155172
22921	4.28920295	0.0		0.23314355	1.0	7	10	FALSE	FAM21B	17.14285714	7	0		0	0.74698439	FALSE	0	FAM21B	0	0.30075188
22919	4.27746025	9.4E-7		0.23378359	0.89285714	8	10	FALSE	KIAA1033	15.75	8	0		0	0.74788767	FALSE	0	KIAA1033	6358	0.27155172
22913	4.2660293	1.2332E-4		0.23441002	0.49090909	11	10	FALSE	KIAA0196	12.54545455	11	0		0	0.74876698	FALSE	0	KIAA0196	465718	0.19602273
22911	3.92684194	7.26E-6		0.25465756	0.33333333	4	10	FALSE	FAM215A	35.0	4	0		0	0.77485831	FALSE	0	FAM215A	44410	0.26730769
22909	3.92985555	4.249E-5		0.25446228	0.57142857	7	10	FALSE	FAM21C	24.14285714	7	0		0	0.7746265	FALSE	0	FAM21C	222882	0.18152524
22908	4.27631716	3.3E-6		0.23384608	0.72222222	9	10	FALSE	WASH6P	14.33333333	9	0		0	0.7479756	FALSE	0	WASH6P	13020	0.24293785
22903	3.92871246	5.302E-5		0.25453632	0.0952381	7	10	FALSE	SAFB	49.28571429	7	0		0	0.77471443	FALSE	0	SAFB	155222	0.21811224
22900	3.28909903	3.4514E-4		0.30403463	0.26086957	23	8	FALSE	SRCAP	117.08695652	23	0		0	0.82391546	FALSE	0	SRCAP	1522944	0.121028
22899	4.12698743	3.53E-6		0.2423075	0.16666667	4	9	FALSE	SAFB2	15.0	4	0		0	0.75946251	FALSE	0	SAFB2	15880	0.26851852
22896	3.75901486	1.0149E-4		0.26602715	0.21428571	8	10	FALSE	DTNB	39.0	8	0		0	0.78776809	FALSE	0	DTNB	220986	0.15778689
22893	4.23267172	2.859E-5		0.2362574	0.0	6	11	FALSE	DLG5	15.0	6	0		0	0.75133294	FALSE	0	DLG5	89778	0.21212121
22885	3.68564897	9.22E-6		0.27132264	0.19230769	13	10	FALSE	ACTRT1	59.23076923	13	0		0	0.79341162	FALSE	0	ACTRT1	111896	0.18113385
22880	3.63192352	1.519E-5		0.27533619	0.16190476	15	10	FALSE	ACTRT3	56.33333333	15	0		0	0.79754434	FALSE	0	ACTRT3	139082	0.15125448
22872	3.68502546	9.5E-6		0.27136855	0.23076923	14	10	FALSE	ACTL10	56.64285714	14	0	1.01E-117	0	0.79345958	FALSE	0	ACTL10	113326	0.17112646
22871	3.81076587	3.96E-6		0.26241444	0.25757576	12	10	FALSE	EFCAB6	57.83333333	12	0		0	0.78378724	FALSE	0	EFCAB6	76432	0.25254731
22862	3.82001455	9.9E-7		0.26177911	0.32142857	8	10	FALSE	SPATA21	79.125	8	0		0	0.7830758	FALSE	0	SPATA21	20974	0.35641892
22846	3.79923101	1.175E-5		0.26321116	0.22222222	10	10	FALSE	OCM2	65.1	10	0		0	0.78467454	FALSE	0	OCM2	78978	0.27584746
22844	3.82001455	9.9E-7		0.26177911	0.32142857	8	10	FALSE	CALML4	79.125	8	0	1.17E-33	0	0.7830758	FALSE	0	CALML4	20974	0.35641892
22833	3.71983789	3.26E-6		0.26882892	0.28888889	10	10	FALSE	CABP4	82.6	10	0		0	0.7907817	FALSE	0	CABP4	39862	0.26559486
22829	3.44165021	4.629E-5		0.29055829	0.51648352	14	9	FALSE	PTPRR	84.92857143	14	0		0	0.81218075	FALSE	0	PTPRR	356802	0.17297061
22816	3.79923101	1.175E-5		0.26321116	0.22222222	10	10	FALSE	OCM	65.1	10	0		0	0.78467454	FALSE	0	OCM	78978	0.27584746
22811	3.82001455	9.9E-7		0.26177911	0.32142857	8	10	FALSE	CALN1	79.125	8	0		0	0.7830758	FALSE	0	CALN1	20974	0.35641892
22802	3.81232464	1.64E-6		0.26230715	0.30555556	9	10	FALSE	EFCAB3	72.44444444	9	0		0	0.78366734	FALSE	0	EFCAB3	29824	0.32055064
22793	3.82001455	9.9E-7		0.26177911	0.32142857	8	10	FALSE	EFCAB13	79.125	8	0		0	0.7830758	FALSE	0	EFCAB13	20974	0.35641892
22786	3.82001455	9.9E-7		0.26177911	0.32142857	8	10	FALSE	SCGN	79.125	8	0	1.27E-181	0	0.7830758	FALSE	0	SCGN	20974	0.35641892
22772	3.24690845	2.6901E-4		0.30798528	0.63194444	64	9	FALSE	FERMT3	65.078125	64	0		0	0.82716089	FALSE	0	FERMT3	960970	0.06339851
22761	2.99688247	0.0013495		0.33368009	0.24849544	102	9	FALSE	VCAM1	79.24509804	102	0		0	0.84639366	FALSE	0	VCAM1	9646210	0.03897939
22760	3.46149849	7.5E-5		0.28889222	0.40935673	19	10	FALSE	BIN2	68.31578947	19	0		0	0.81065396	FALSE	0	BIN2	335696	0.11329318
22734	3.69167619	2.54E-6		0.27087966	0.28888889	10	10	FALSE	CABP1	82.0	10	0		0	0.79294799	FALSE	0	CABP1	38186	0.24046921
22729	3.81076587	3.96E-6		0.26241444	0.25757576	12	10	FALSE	EFCAB9	57.83333333	12	0		0	0.78378724	FALSE	0	EFCAB9	76432	0.25254731
22717	3.21126468	1.446E-4		0.31140379	0.7497152	133	9	FALSE	GRK5	187.92481203	133	0	1.67E-44	0	0.82990272	FALSE	0	GRK5	1203166	0.13004657
22715	3.7011327	2.87E-6		0.27018756	0.25	9	10	FALSE	CABP5	85.11111111	9	0		0	0.79222056	FALSE	0	CABP5	51088	0.24216524
22711	3.05060792	0.00134547		0.32780352	0.12819203	89	9	FALSE	PPP3CB	89.59550562	89	0		0	0.84226093	FALSE	0	PPP3CB	20374410	0.04816963
22704	3.82001455	9.9E-7		0.26177911	0.32142857	8	10	FALSE	EFCAB11	79.125	8	0	2.71E-153	0	0.7830758	FALSE	0	EFCAB11	20974	0.35641892
22702	4.44133846	1.76E-6		0.22515735	0.0	2	10	FALSE	TMEM106B	9.5	2	0		0	0.73528166	FALSE	0	TMEM106B	3912	0.5
22697	3.68731165	8.724E-5		0.27120029	0.21818182	11	10	FALSE	RDH12	71.09090909	11	0		0	0.79328372	FALSE	0	RDH12	1094542	0.19617225
22694	4.20160033	1.8202E-4		0.23800455	0.03571429	8	10	FALSE	RLBP1	13.25	8	0		0	0.75372305	FALSE	0	RLBP1	2197302	0.16447368
22689	4.04593162	1.805E-5		0.24716186	0.26666667	6	10	FALSE	RPE65	37.16666667	6	0		0	0.76569757	FALSE	0	RPE65	126208	0.20648148
22687	3.56146732	4.2013E-4		0.28078315	0.36077706	47	10	FALSE	ALDH1A1	53.08510638	47	0	1.0E-60	0	0.80296405	FALSE	0	ALDH1A1	3454020	0.0992245
22685	4.18206381	0.0		0.23911639	0.0	1	9	FALSE	PLIN4	48.0	1	0	1.17E-99	0	0.75522586	FALSE	0	PLIN4	0	0.0
22681	3.66819079	5.161E-5		0.27261396	0.90909091	22	10	FALSE	RGR	317.0	22	0		0	0.79475455	FALSE	0	RGR	259756	0.40583168
22675	4.46129066	0.0		0.22415038	0.0	1	10	FALSE	TBX2	30.0	1	0	1.04E-68	0	0.73374687	FALSE	0	TBX2	0	0.0
22647	4.07793827	0.0		0.24522196	1.0	2	10	FALSE	HORMAD2	66.0	2	0		0	0.76323552	FALSE	0	HORMAD2	0	0.61682243
22644	4.07440507	9.0E-8		0.24543461	0.33333333	3	10	FALSE	HORMAD1	49.33333333	3	0		0	0.7635073	FALSE	0	HORMAD1	478	0.40495868
22639	4.44113062	0.0		0.22516789	1.0	2	11	FALSE	RAET1G	13.5	2	0		0	0.73529764	FALSE	0	RAET1G	0	0.5625
22637	4.40372025	1.5E-7		0.22708073	0.66666667	3	10	FALSE	RAET1E	14.66666667	3	0		0	0.73817537	FALSE	0	RAET1E	888	0.45833333
22632	4.22352697	0.0		0.23676894	1.0	2	10	FALSE	PYROXD1	148.5	2	0		0	0.75203639	FALSE	0	PYROXD1	0	0.8583815
22628	3.35363192	4.182E-5		0.29818418	0.94387305	83	10	FALSE	CALCRL	173.1686747	83	0		0	0.81895139	FALSE	0	CALCRL	1902620	0.15392771
22627	4.24004988	0.0		0.23584628	1.0	6	10	FALSE	GPR182	83.0	6	0		0	0.75076539	FALSE	0	GPR182	0	0.94318182
22621	4.49610309	0.0		0.22241483	0.0	1	10	FALSE	ABCC9	9.0	1	0	1.16E-55	0	0.73106899	FALSE	0	ABCC9	0	0.0
22614	3.78987842	5.14E-6		0.26386071	0.16666667	4	9	FALSE	TAF15	69.75	4	0		0	0.78539397	FALSE	0	TAF15	19628	0.26431298
22604	4.69500156	0.0		0.21299247	1.0	2	11	FALSE	FAM134B	15.0	2	0		0	0.71576911	FALSE	0	FAM134B	0	0.55555556
22595	2.933077	8.2295E-4		0.34093888	0.58671171	112	9	FALSE	PICALM	123.61607143	112	0		0	0.85130177	FALSE	0	PICALM	7337944	0.0473375
22585	2.93058298	8.1712E-4		0.34122903	0.53298351	116	9	FALSE	GAK	124.02586207	116	0		0	0.85149362	FALSE	0	GAK	10310576	0.04738909
22566	3.38657383	1.4648E-4		0.29528368	0.24175824	14	9	FALSE	MAP3K12	87.21428571	14	0	8.82E-113	0	0.8164174	FALSE	0	MAP3K12	659586	0.14380009
22564	3.22061727	7.577E-5		0.31049948	0.35714286	21	9	FALSE	DAB1	108.04761905	21	0		0	0.82918329	FALSE	0	DAB1	608180	0.09234839
22553	3.48893277	1.165E-5		0.2866206	0.41758242	14	10	FALSE	MAP4K1	64.64285714	14	0		0	0.80854363	FALSE	0	MAP4K1	43618	0.13536987
22549	3.24347916	1.1201E-4		0.30831091	0.37142857	35	9	FALSE	LRP8	74.45714286	35	0	1.26E-151	0	0.82742468	FALSE	0	LRP8	701874	0.07460636
22547	3.64626416	3.85E-6		0.27425331	0.4	5	9	FALSE	MAP3K13	74.6	5	0		0	0.79644122	FALSE	0	MAP3K13	20774	0.29721116
22539	3.4386366	2.369E-5		0.29081293	0.40522876	18	9	FALSE	ARHGEF2	89.27777778	18	0		0	0.81241257	FALSE	0	ARHGEF2	140856	0.15480324
22537	3.34563026	5.962E-5		0.29889734	0.22807018	19	9	FALSE	MAPK8IP1	56.0	19	0	4.26E-25	0	0.8195669	FALSE	0	MAPK8IP1	248374	0.07720268
22532	3.3763899	9.381E-5		0.29617433	0.70768789	84	10	FALSE	KLC4	96.45238095	84	0		0	0.81720078	FALSE	0	KLC4	1142478	0.1236569
22529	2.95147044	5.9589E-4		0.33881417	0.21407837	53	9	FALSE	MAP2K4	137.81132075	53	0		0	0.84988689	FALSE	0	MAP2K4	4118990	0.05558389
22515	3.41296893	6.471E-5		0.29300003	0.30769231	13	9	FALSE	MAPK8IP3	88.53846154	13	0	3.73E-61	0	0.81438701	FALSE	0	MAPK8IP3	298986	0.144545
22507	3.49215421	3.4E-6		0.2863562	0.5	4	9	FALSE	INSM1	168.75	4	0		0	0.80829583	FALSE	0	INSM1	15216	0.34886128
22504	3.64522498	2.538E-5		0.27433149	0.35555556	10	9	FALSE	MAPK8IP2	36.8	10	0		0	0.79652116	FALSE	0	MAPK8IP2	107742	0.13201439
22496	3.51844539	2.209E-5		0.28421643	0.10714286	8	10	FALSE	MAP3K10	133.875	8	0		0	0.80627343	FALSE	0	MAP3K10	129008	0.3151533
22491	4.05247844	1.774E-5		0.24676257	0.66666667	4	10	FALSE	HAAO	16.25	4	0		0	0.76519397	FALSE	0	HAAO	63670	0.30092593
22487	3.5678063	1.2966E-4		0.28028427	0.42540323	32	10	FALSE	GPX8	44.40625	32	0		0	0.80247644	FALSE	0	GPX8	608440	0.11328125
22485	3.61082822	7.202E-5		0.27694477	0.41287879	33	10	FALSE	GPX5	40.96969697	33	0		0	0.79916706	FALSE	0	GPX5	441332	0.13006253
22483	3.62693547	5.311E-5		0.27571486	0.4375	32	10	FALSE	GPX3	41.96875	32	0	2.59E-162	0	0.79792804	FALSE	0	GPX3	354504	0.13670603
22478	4.92206173	0.0		0.2031669	0.0	1	11	FALSE	FEZF1	13.0	1	0	1.71E-63	0	0.69830294	FALSE	0	FEZF1	0	0.0
22476	4.92206173	0.0		0.2031669	0.0	1	11	FALSE	PLEKHM3	13.0	1	0		0	0.69830294	FALSE	0	PLEKHM3	0	0.0
22467	3.57331394	1.971E-5		0.27985227	0.14285714	7	9	FALSE	ASIP	64.14285714	7	0		0	0.80205277	FALSE	0	ASIP	64976	0.16685414
22459	3.15307077	1.8117E-4		0.31715114	0.89663792	127	9	FALSE	HCRT	187.78740157	127	0		0	0.83437917	FALSE	0	HCRT	1214666	0.11810033
22458	3.61269874	1.44E-5		0.27680138	0.25	8	9	FALSE	AGRP	89.375	8	0		0	0.79902317	FALSE	0	AGRP	86256	0.18151731
22455	3.12615608	6.919E-5		0.31988166	0.33903134	27	9	FALSE	CFLAR	114.2962963	27	0		0	0.83644953	FALSE	0	CFLAR	502484	0.07937243
22443	3.57050816	1.197E-5		0.28007218	0.0	3	9	FALSE	PLA1A	106.0	3	0		0	0.8022686	FALSE	0	PLA1A	45914	0.3343949
22441	3.60209914	2.56E-5		0.2776159	0.73819163	39	9	FALSE	ABT1	122.23076923	39	0		0	0.79983853	FALSE	0	ABT1	279142	0.24441026
22413	3.5332017	4.208E-5		0.28302941	0.55882353	17	10	FALSE	ACVRL1	46.82352941	17	0		0	0.80513833	FALSE	0	ACVRL1	419134	0.1440724
22411	3.33451107	9.5855E-4		0.29989404	0.25581395	44	10	FALSE	BMPR2	40.79545455	44	0		0	0.82042223	FALSE	0	BMPR2	6538420	0.05296134
22407	4.25626104	0.0		0.234948	1.0	5	10	FALSE	GDF2	30.2	5	0		0	0.74951838	FALSE	0	GDF2	0	0.45757576
22403	4.34573418	2.5E-6		0.23011072	0.33333333	3	10	FALSE	ATOH7	15.33333333	3	0		0	0.74263583	FALSE	0	ATOH7	4818	0.48387097
22400	3.00311753	9.2983E-4		0.3329873	0.21552975	53	9	FALSE	TGFBR1	116.0754717	53	0		0	0.84591404	FALSE	0	TGFBR1	6350466	0.05606599
22397	4.03855347	1.266E-5		0.24761341	0.88235294	17	10	FALSE	WIF1	37.11764706	17	0		0	0.76626512	FALSE	0	WIF1	45018	0.37815126
22395	4.64979736	1.089E-4		0.21506314	0.38095238	7	10	FALSE	AMBN	5.57142857	7	0		0	0.71924636	FALSE	0	AMBN	956944	0.24675325
22394	4.51418477	2.572E-5		0.22152394	0.0	2	11	FALSE	BMP3	18.0	2	0	2.67E-167	0	0.72967809	FALSE	0	BMP3	55628	0.5
22385	3.73230801	6.195E-5		0.26793073	0.2	6	9	FALSE	TGIF1	121.33333333	6	0	2.07E-107	0	0.78982246	FALSE	0	TGIF1	300300	0.31062554
22379	3.62121999	4.723E-5		0.27615003	0.42307692	13	10	FALSE	INHBB	48.07692308	13	0		0	0.79836769	FALSE	0	INHBB	580310	0.16187516
22374	3.62485711	7.23E-6		0.27587294	0.37777778	10	10	FALSE	INHBC	57.1	10	0		0	0.79808791	FALSE	0	INHBC	56438	0.2
22364	3.142679	5.8165E-4		0.31819985	0.4555102	50	9	FALSE	ACVR1B	91.08	50	0	9.03E-34	0	0.83517854	FALSE	0	ACVR1B	4277130	0.0579021
22361	3.31788424	1.6496E-4		0.30139689	0.80584416	56	9	FALSE	LEFTY2	66.42857143	56	0		0	0.82170121	FALSE	0	LEFTY2	523024	0.09037901
22351	3.65270706	1.4966E-4		0.27376956	0.31428571	15	10	FALSE	NODAL	36.86666667	15	0		0	0.79594561	FALSE	0	NODAL	398338	0.09598604
22346	3.26935467	7.737E-5		0.30587076	0.81523379	52	8	FALSE	MED13L	74.92307692	52	0		0	0.82543426	FALSE	0	MED13L	414822	0.0897052
22344	3.95157435	6.976E-5		0.25306369	0.66842105	20	10	FALSE	CERS1	30.35	20	0	1.24E-68	0	0.77295582	FALSE	0	CERS1	163204	0.20612245
22343	3.79029409	1.6587E-4		0.26383177	0.30909091	11	9	FALSE	GDF1	30.90909091	11	0		0	0.78536199	FALSE	0	GDF1	772338	0.14291755
22335	3.58713499	1.98E-6		0.27877401	0.0	4	9	FALSE	IKZF1	63.75	4	0		0	0.80098962	FALSE	0	IKZF1	7660	0.27047414
22318	3.99521979	1.2689E-4		0.25029912	0.03636364	11	10	FALSE	GLRX3	10.18181818	11	0	5.82E-92	0	0.76959848	FALSE	0	GLRX3	253690	0.10847107
22317	3.95323704	1.53E-5		0.25295726	0.33333333	3	10	FALSE	CSRP3	31.66666667	3	0		0	0.77282792	FALSE	0	CSRP3	30978	0.34432234
22303	4.20232776	3.1792E-4		0.23796335	0.21428571	8	10	FALSE	PRM1	7.875	8	0		0	0.7536671	FALSE	0	PRM1	821130	0.15561224
22302	3.94544321	2.0594E-4		0.25345695	0.33333333	3	10	FALSE	KLHL10	94.66666667	3	0		0	0.77342745	FALSE	0	KLHL10	880766	0.33932854
22273	3.5760158	3.463E-5		0.27964082	0.69281046	18	10	FALSE	BBS9	54.27777778	18	0		0	0.80184494	FALSE	0	BBS9	505992	0.11981849
22201	3.10506079	2.4188E-4		0.32205489	0.78434723	77	9	FALSE	RPGRIP1L	108.84415584	77	0		0	0.83807225	FALSE	0	RPGRIP1L	965102	0.05877114
22192	3.08677128	0.00125353		0.3239631	0.56610312	249	9	FALSE	MCHR1	172.45783133	249	0		0	0.83947913	FALSE	0	MCHR1	8765170	0.09656094
22188	3.29221656	1.3237E-4		0.30374673	0.36349206	36	9	FALSE	MKKS	81.05555556	36	0		0	0.82367565	FALSE	0	MKKS	1709418	0.09016191
22186	3.55481659	5.966E-5		0.28130847	0.52380952	21	10	FALSE	BBS2	55.57142857	21	0		0	0.80347565	FALSE	0	BBS2	659522	0.11114286
22162	3.57611971	2.858E-5		0.2796327	0.71323529	17	10	FALSE	BBS5	56.94117647	17	0		0	0.80183695	FALSE	0	BBS5	429504	0.12569796
22160	3.50670269	6.948E-5		0.28516817	0.62573099	19	10	FALSE	BBS4	57.52631579	19	0	1.58E-55	0	0.80717672	FALSE	0	BBS4	641918	0.10290933
22153	3.74820742	3.57E-6		0.2667942	0.92307692	13	10	FALSE	BBS12	46.30769231	13	0		0	0.78859943	FALSE	0	BBS12	60120	0.33076923
22138	3.56416918	5.153E-5		0.2805703	0.62573099	19	10	FALSE	BBS7	53.63157895	19	0		0	0.80275622	FALSE	0	BBS7	597610	0.10900727
22128	4.00914476	0.0		0.24942976	1.0	8	10	FALSE	LZTFL1	46.625	8	0		0	0.76852733	FALSE	0	LZTFL1	0	0.17660985
22125	3.5760158	3.463E-5		0.27964082	0.69281046	18	10	FALSE	BBIP1	54.27777778	18	0		0	0.80184494	FALSE	0	BBIP1	505992	0.11981849
22124	3.91541099	1.31E-6		0.25540103	0.86666667	10	10	FALSE	ENSG00000251569	26.9	10	0		0	0.77573762	FALSE	0	ENSG00000251569	19422	0.19635036
22122	3.89712148	1.85E-6		0.25659965	0.33333333	4	10	FALSE	PITPNM1	23.5	4	0		0	0.7771445	FALSE	0	PITPNM1	16186	0.290625
22116	4.10194326	3.0E-8		0.24378689	0.5	4	10	FALSE	CARTPT	86.5	4	0	5.38E-49	0	0.76138898	FALSE	0	CARTPT	50	0.38444444
22108	3.28047386	6.2567E-4		0.30483401	0.71445856	58	8	FALSE	MEIS1	208.13793103	58	0	8.13E-112	0	0.82457893	FALSE	0	MEIS1	14717594	0.17759209
22104	3.67910215	4.66E-6		0.27180545	0.4	5	9	FALSE	HOXA7	72.0	5	0		0	0.79391522	FALSE	0	HOXA7	32102	0.2599278
22101	4.15535696	1.0441E-4		0.24065321	0.0	4	10	FALSE	BMPER	25.5	4	0		0	0.75728023	FALSE	0	BMPER	399830	0.30246914
22091	2.82250857	0.00214878		0.35429476	0.1608677	97	9	FALSE	CCT7	153.26804124	97	0	9.74E-83	0	0.85980703	FALSE	0	CCT7	31312362	0.04831905
22088	3.76867921	0.0		0.26534495	1.0	6	10	FALSE	FKBP9	97.0	6	0		0	0.78702468	FALSE	0	FKBP9	0	0.72932331
22083	3.67151616	1.11E-4		0.27236704	0.26666667	15	9	FALSE	PNKP	37.33333333	15	0		0	0.79449876	FALSE	0	PNKP	606692	0.15149051
22081	3.48727008	2.099E-5		0.28675726	0.59090909	33	9	FALSE	XRCC4	84.09090909	33	0		0	0.80867153	FALSE	0	XRCC4	235416	0.12030173
22077	3.60823028	5.37E-6		0.27714417	0.86956522	24	9	FALSE	NHEJ1	81.29166667	24	0		0	0.7993669	FALSE	0	NHEJ1	106510	0.17557595
22070	3.84651356	2.0E-7		0.25997569	0.9047619	7	10	FALSE	POLM	51.71428571	7	0		0	0.78103742	FALSE	0	POLM	790	0.32730561
22065	3.40933181	3.645E-5		0.29331261	0.38461538	13	10	FALSE	ROR1	150.15384615	13	0	2.77E-55	0	0.81466678	FALSE	0	ROR1	481180	0.25054578
22063	3.32328796	2.449E-5		0.30090682	0.19444444	9	9	FALSE	ZFYVE1	138.55555556	9	0		0	0.82128554	FALSE	0	ZFYVE1	277522	0.13566907
22060	3.33253663	4.847E-5		0.30007172	0.72435897	40	10	FALSE	CLINT1	95.2	40	0		0	0.82057411	FALSE	0	CLINT1	463740	0.08558903
22047	2.89701756	9.6017E-4		0.34518258	0.38643371	140	9	FALSE	AP2A2	112.74285714	140	0		0	0.85407557	FALSE	0	AP2A2	11487998	0.04101232
22045	2.9054349	9.7957E-4		0.34418255	0.3858826	139	9	FALSE	AP2B1	112.92086331	139	0		0	0.85342808	FALSE	0	AP2B1	11350528	0.04119433
22041	2.95728983	0.00204806		0.33814745	0.27472527	92	8	FALSE	SLC2A4	81.93478261	92	0	2.99E-104	0	0.84943924	FALSE	0	SLC2A4	10988690	0.04043628
22033	3.24867505	2.6674E-4		0.3078178	0.476295	68	10	FALSE	AP1B1	84.42647059	68	0		0	0.827025	FALSE	0	AP1B1	1791934	0.06298288
22031	2.91967162	9.1541E-4		0.34250427	0.46764706	120	9	FALSE	CLTB	118.98333333	120	0		0	0.85233295	FALSE	0	CLTB	7597762	0.04484546
22029	3.34053829	1.2958E-4		0.29935295	0.51334238	67	10	FALSE	AP1S2	81.05970149	67	0	2.51E-29	0	0.81995859	FALSE	0	AP1S2	1102630	0.07596973
22027	3.35228099	6.604E-5		0.29830435	0.65965167	53	10	FALSE	AP1S3	88.28301887	53	0	6.43E-183	0	0.81905531	FALSE	0	AP1S3	636010	0.08352225
22022	3.85118986	0.0		0.25966001	1.0	6	10	FALSE	CLVS1	74.16666667	6	0		0	0.7806777	FALSE	0	CLVS1	0	0.42870906
22021	3.85118986	0.0		0.25966001	1.0	6	10	FALSE	CLVS2	74.16666667	6	0		0	0.7806777	FALSE	0	CLVS2	0	0.42870906
22019	3.22207212	4.2742E-4		0.31035929	0.39316239	117	10	FALSE	DYNC1I1	86.18803419	117	0	2.37E-77	0	0.82907138	FALSE	0	DYNC1I1	5260176	0.08154024
22016	3.67255534	1.47E-6		0.27228997	0.87894737	20	10	FALSE	DNAH2	60.85	20	0		0	0.79441882	FALSE	0	DNAH2	14470	0.15327456
22009	3.680557	8.02E-6		0.27169801	0.72332016	23	10	FALSE	DYNLT3	54.95652174	23	0		0	0.79380331	FALSE	0	DYNLT3	40120	0.14127641
22007	3.65094046	4.0214E-4		0.27390203	0.22486772	28	10	FALSE	DNAH11	49.0	28	0		0	0.7960815	FALSE	0	DNAH11	1768838	0.11827122
22004	3.46222592	3.7866E-4		0.28883153	0.48642534	52	10	FALSE	DYNLRB1	55.01923077	52	0		0	0.81059801	FALSE	0	DYNLRB1	1606984	0.09102776
22002	3.7022758	1.0027E-4		0.27010413	0.76842105	20	10	FALSE	CCDC114	49.4	20	0		0	0.79213263	FALSE	0	CCDC114	643358	0.13337838
21997	3.73947833	0.0		0.26741698	1.0	4	10	FALSE	CLCF1	139.5	4	0		0	0.7892709	FALSE	0	CLCF1	0	0.558
21990	3.58038034	1.4606E-4		0.27929994	0.61538462	26	9	FALSE	DNAJC19	53.38461538	26	0		0	0.8015092	FALSE	0	DNAJC19	777550	0.11916209
21972	3.86916762	8.004E-5		0.25845352	0.86987522	34	10	FALSE	IFT74	49.14705882	34	0		0	0.7792948	FALSE	0	IFT74	848424	0.21275783
21968	3.91551491	8.5337E-4		0.25539425	0.25	8	10	FALSE	ARL13B	35.0	8	0		0	0.77572962	FALSE	0	ARL13B	4628386	0.18582888
21962	3.2354775	9.82E-5		0.30907339	0.39215686	18	9	FALSE	PER1	230.38888889	18	0	1.14E-118	0	0.82804019	FALSE	0	PER1	648784	0.17366348
21956	3.87893588	6.022E-5		0.25780266	0.15555556	10	10	FALSE	NONO	22.1	10	0		0	0.77854339	FALSE	0	NONO	266748	0.12429379
21943	2.87633794	0.00157944		0.34766429	0.14375562	106	9	FALSE	PRKCG	153.24528302	106	0		0	0.85566631	FALSE	0	PRKCG	18664028	0.05269783
21932	3.00633898	8.3683E-4		0.33263049	0.23344948	42	8	FALSE	EPAS1	211.38095238	42	0		0	0.84566623	FALSE	0	EPAS1	5897720	0.10192268
21931	3.42304895	1.3317E-4		0.29213722	0.24444444	10	9	FALSE	EGLN3	71.8	10	0		0	0.81361162	FALSE	0	EGLN3	880514	0.1323475
21926	3.62797464	9.47E-5		0.27563588	0.33333333	9	10	FALSE	GRIK2	71.33333333	9	0		0	0.7978481	FALSE	0	GRIK2	284114	0.12952844
21924	3.38979528	1.4653E-4		0.29500307	0.49002849	27	9	FALSE	YEATS2	107.44444444	27	0		0	0.81616959	FALSE	0	YEATS2	750682	0.12680922
21923	4.20451003	9.5E-7		0.23783984	0.0	2	10	FALSE	KLHL24	18.0	2	0		0	0.75349923	FALSE	0	KLHL24	2676	0.5
21919	3.68294711	4.6039E-4		0.27152168	0.2055336	23	10	FALSE	COX17	33.56521739	23	0		0	0.79361945	FALSE	0	COX17	1245040	0.10301003
21914	3.44237764	3.576E-4		0.29049689	0.15384615	14	9	FALSE	CP	42.64285714	14	0	8.06E-93	0	0.8121248	FALSE	0	CP	905048	0.08126195
21911	4.48404863	6.1E-7		0.22301275	0.0	2	11	FALSE	ATP13A1	13.5	2	0		0	0.73199626	FALSE	0	ATP13A1	3036	0.78125
21905	4.13332641	2.1074E-4		0.24193589	0.04545455	12	10	FALSE	ATP7B	7.08333333	12	0		0	0.75897489	FALSE	0	ATP7B	463116	0.10349462
21897	3.4321937	1.7414E-4		0.29135885	0.57354302	47	10	FALSE	ATP6V1H	49.04255319	47	0		0	0.81290818	FALSE	0	ATP6V1H	1854090	0.09015175
21891	3.32640549	1.117E-4		0.3006248	0.23076923	14	9	FALSE	WDTC1	90.57142857	14	0		0	0.82104573	FALSE	0	WDTC1	416700	0.10580774
21887	3.77709654	9.138E-5		0.26475362	0.15555556	10	10	FALSE	ATP11A	27.3	10	0	2.69E-80	0	0.78637719	FALSE	0	ATP11A	216174	0.16424242
21885	4.48404863	6.1E-7		0.22301275	0.0	2	11	FALSE	ATP11B	13.5	2	0		0	0.73199626	FALSE	0	ATP11B	3036	0.78125
21883	4.48404863	6.1E-7		0.22301275	0.0	2	11	FALSE	SLC31A2	13.5	2	0		0	0.73199626	FALSE	0	SLC31A2	3036	0.78125
21881	4.23641276	9.945E-5		0.23604876	0.0	2	10	FALSE	CMIP	21.0	2	0		0	0.75104517	FALSE	0	CMIP	289182	0.5
21880	4.93972774	1.46E-6		0.20244031	0.0	2	11	FALSE	ATP2C2	7.0	2	0	3.64E-27	0	0.69694402	FALSE	0	ATP2C2	1166	0.5
21876	3.41639821	1.1505E-4		0.29270593	0.34848485	12	9	FALSE	SOD3	52.83333333	12	0		0	0.81412321	FALSE	0	SOD3	422886	0.11988636
21874	3.49142679	0.00116072		0.28641586	0.03809524	15	10	FALSE	ATP7A	32.33333333	15	0		0	0.80835179	FALSE	0	ATP7A	4173824	0.070059
21872	3.87207731	2.243E-5		0.25825931	0.1	5	9	FALSE	CCS	19.0	5	0		0	0.77907098	FALSE	0	CCS	50556	0.21395349
21870	4.45869272	6.1E-7		0.22428099	0.66666667	3	11	FALSE	SLC31A1	11.66666667	3	0	3.13E-86	0	0.73394671	FALSE	0	SLC31A1	3036	0.58333333
21869	4.00976826	4.208E-5		0.24939097	0.32142857	8	10	FALSE	ATOX1	15.125	8	0		0	0.76847936	FALSE	0	ATOX1	114874	0.17587209
21861	3.34001871	4.5766E-4		0.29939952	0.82828283	55	9	FALSE	ORM1	65.30909091	55	0		0	0.81999856	FALSE	0	ORM1	1484966	0.09164964
21859	3.99314143	2.0955E-4		0.2504294	0.26470588	17	10	FALSE	SPTLC1	13.64705882	17	0		0	0.76975835	FALSE	0	SPTLC1	865070	0.11713555
21856	4.27403097	6.03E-6		0.23397116	0.0	2	10	FALSE	ORMDL2	36.0	2	0	4.6E-55	0	0.74815146	FALSE	0	ORMDL2	13568	0.50724638
21853	3.31320794	2.8377E-4		0.30182229	0.44894895	37	9	FALSE	PDE4B	135.32432432	37	0		0	0.82206093	FALSE	0	PDE4B	4144914	0.11563872
21851	3.33669334	1.6011E-4		0.2996979	0.49747899	35	8	FALSE	PDE4C	141.45714286	35	0		0	0.82025436	FALSE	0	PDE4C	3323776	0.12557726
21849	3.2971007	5.2416E-4		0.30329677	0.39201054	68	9	FALSE	PDE4D	97.86764706	68	0	1.02E-74	0	0.82329995	FALSE	0	PDE4D	6306600	0.08105902
21847	4.02431674	3.909E-5		0.24848939	0.0952381	7	9	FALSE	SLC25A19	42.71428571	7	0		0	0.76736025	FALSE	0	SLC25A19	141464	0.26014109
21838	4.14215941	1.52E-6		0.24141997	0.0	2	10	FALSE	NAPEPLD	49.5	2	0		0	0.75829543	FALSE	0	NAPEPLD	10172	0.5
21836	3.91707368	2.2012E-4		0.25529262	0.41666667	24	9	FALSE	MGLL	32.33333333	24	0		0	0.77560972	FALSE	0	MGLL	1237792	0.14269912
21834	3.70082095	8.116E-5		0.27021032	0.38768116	24	10	FALSE	DARS	27.91666667	24	0		0	0.79224454	FALSE	0	DARS	339650	0.10639313
21827	3.46160241	6.0375E-4		0.28888355	0.25075075	37	10	FALSE	EARS2	39.32432432	37	0		0	0.81064597	FALSE	0	EARS2	1860628	0.06514322
21823	4.11753092	3.078E-5		0.24286399	0.38888889	9	10	FALSE	PET112	16.22222222	9	0		0	0.76018993	FALSE	0	PET112	131522	0.20923521
21819	3.52384911	2.1635E-4		0.2837806	0.42857143	35	10	FALSE	QARS	38.22857143	35	0		0	0.80585776	FALSE	0	QARS	869794	0.05814307
21805	3.68793516	5.801E-5		0.27115444	0.38095238	7	10	FALSE	FAAH2	96.28571429	7	0	2.42E-96	0	0.79323576	FALSE	0	FAAH2	261040	0.28486898
21804	4.04915307	2.34E-6		0.24696523	0.58333333	9	10	FALSE	DARS2	25.11111111	9	0	2.54E-110	0	0.76544976	FALSE	0	DARS2	13282	0.25364759
21802	3.90304479	2.152E-5		0.25621023	0.13333333	6	9	FALSE	FABP7	30.83333333	6	0		0	0.77668886	FALSE	0	FABP7	41378	0.19426752
21800	3.77054972	8.56E-6		0.26521332	0.5	5	9	FALSE	FABP3	48.0	5	0		0	0.78688079	FALSE	0	FABP3	23276	0.22980769
21798	3.72150057	3.378E-4		0.26870881	0.0952381	7	10	FALSE	FAM192A	59.14285714	7	0		0	0.7906538	FALSE	0	FAM192A	1789380	0.21273292
21796	4.49901278	6.2E-7		0.22227098	0.0	2	11	FALSE	C1orf63	6.5	2	0		0	0.73084517	FALSE	0	C1orf63	896	0.5
21793	3.83570612	5.3E-7		0.26070819	0.6	6	10	FALSE	HM13	61.16666667	6	0	1.69E-123	0	0.78186876	FALSE	0	HM13	1300	0.29407051
21782	3.64387405	2.2783E-4		0.2744332	0.23809524	7	10	FALSE	TXNDC11	65.42857143	7	0		0	0.79662507	FALSE	0	TXNDC11	836234	0.16752577
21770	3.87207731	1.103E-5		0.25825931	0.1	5	10	FALSE	COX18	67.2	5	0		0	0.77907098	FALSE	0	COX18	46460	0.25419847
21768	3.08354983	6.688E-4		0.32430155	0.54812515	159	9	FALSE	MRPL13	149.33333333	159	0	3.59E-88	0	0.83972694	FALSE	0	MRPL13	11846344	0.08049297
21757	3.41265718	6.75E-4		0.2930268	0.55278643	108	10	FALSE	TUFM	117.5	108	0		0	0.81441099	FALSE	0	TUFM	8298572	0.12300756
21755	3.75174062	2.764E-5		0.26654295	0.6344086	31	10	FALSE	TIMM17A	40.77419355	31	0		0	0.78832764	FALSE	0	TIMM17A	276200	0.11453425
21751	3.94814507	2.8485E-4		0.2532835	0.14285714	8	10	FALSE	CD248	14.75	8	0		0	0.77321961	FALSE	0	CD248	849768	0.13434579
21749	3.62298659	5.328E-5		0.27601537	0.25454545	11	9	FALSE	TFAM	51.45454545	11	0	3.59E-100	0	0.7982318	FALSE	0	TFAM	199462	0.11559029
21743	3.76649693	9.326E-5		0.26549869	0.16666667	13	10	FALSE	OXA1L	62.46153846	13	0		0	0.78719254	FALSE	0	OXA1L	239690	0.16843861
21735	3.00239011	3.5895E-4		0.33306798	0.71827605	235	9	FALSE	HERC2	211.5106383	235	0		0	0.84596999	FALSE	0	HERC2	4446802	0.09943883
21731	3.16626832	8.79E-6		0.3158292	0.87102041	50	9	FALSE	RNF168	222.66	50	0		0	0.83336398	FALSE	0	RNF168	126776	0.13829814
21728	2.99033565	2.0984E-4		0.33441062	0.37913267	137	9	FALSE	BARD1	164.72262774	137	0		0	0.84689726	FALSE	0	BARD1	3420176	0.07380046
21726	3.14361426	2.9621E-4		0.31810519	0.35115979	97	9	FALSE	XRCC6	125.08247423	97	0		0	0.8351066	FALSE	0	XRCC6	3094618	0.07335611
21722	2.983581	5.3344E-4		0.33516771	0.33017241	145	9	FALSE	RAD50	142.82758621	145	0		0	0.84741685	FALSE	0	RAD50	7734582	0.06416024
21713	3.08604385	3.123E-4		0.32403947	0.34714492	99	9	FALSE	ORC1	138.49494949	99	0	3.08E-137	0	0.83953509	FALSE	0	ORC1	4658248	0.07514647
21706	3.0352281	1.5015E-4		0.32946453	0.55555556	64	9	FALSE	PIAS4	191.34375	64	0		0	0.84344399	FALSE	0	PIAS4	1905432	0.09248127
21704	3.50275382	1.2067E-4		0.28548966	0.81548699	58	10	FALSE	THOC6	136.48275862	58	0		0	0.80748048	FALSE	0	THOC6	1370988	0.16808222
21699	5.21874675	0.0		0.19161689	0.0	1	10	FALSE	HPDL	5.0	1	0	1.36E-85	0	0.67548102	FALSE	0	HPDL	0	0.0
21683	2.99449236	4.2914E-4		0.33394642	0.39089955	124	9	FALSE	NBN	154.50806452	124	0		0	0.84657751	FALSE	0	NBN	5053482	0.07090779
21658	3.11773875	8.165E-5		0.32074528	0.62982216	86	8	FALSE	PAXIP1	189.6744186	86	0		0	0.83709702	FALSE	0	PAXIP1	1641298	0.10421032
21651	3.18684402	1.72E-6		0.31379007	0.86066763	53	9	FALSE	FAM175A	232.8490566	53	0		0	0.83178123	FALSE	0	FAM175A	57068	0.14644595
21647	3.04551595	2.5705E-4		0.32835159	0.45826331	85	9	FALSE	TP53BP1	173.98823529	85	0		0	0.84265262	FALSE	0	TP53BP1	2777000	0.08503249
21644	3.27756417	1.6753E-4		0.30510463	0.47403846	65	9	FALSE	DCLRE1C	137.21538462	65	0		0	0.82480276	FALSE	0	DCLRE1C	1622072	0.11082391
21640	3.14101632	2.0493E-4		0.31836829	0.71558351	54	9	FALSE	WHSC1	201.90740741	54	0		0	0.83530644	FALSE	0	WHSC1	2070028	0.11931967
21633	3.34770861	3.9043E-4		0.29871178	0.54975845	46	9	FALSE	IFT122	75.08695652	46	0		0	0.81940703	FALSE	0	IFT122	4757238	0.07439566
21631	3.44653434	2.5155E-4		0.29014654	0.65853659	41	9	FALSE	WDR19	76.41463415	41	0	7.82E-64	0	0.81180505	FALSE	0	WDR19	3453266	0.08634422
21628	3.3635041	4.9706E-4		0.29730899	0.54848485	45	9	FALSE	WDR35	75.31111111	45	0		0	0.81819199	FALSE	0	WDR35	4641514	0.06827843
21626	3.47843708	3.3E-6		0.28748544	0.84848485	12	9	FALSE	TULP3	155.91666667	12	0		0	0.80935099	FALSE	0	TULP3	58330	0.17420857
21620	3.44663826	2.0718E-4		0.29013779	0.68846154	40	9	FALSE	IFT140	78.25	40	0		0	0.81179706	FALSE	0	IFT140	2871156	0.08841808
21618	3.41328068	5.82E-5		0.29297327	0.61538462	14	9	FALSE	GPR161	189.71428571	14	0		0	0.81436302	FALSE	0	GPR161	242228	0.21071429
21605	3.16096851	9.076E-5		0.31635873	0.87214612	73	9	FALSE	MKS1	108.31506849	73	0		0	0.83377165	FALSE	0	MKS1	901374	0.06868425
21602	3.16938585	1.0117E-4		0.31551854	0.91750503	71	9	FALSE	TMEM67	109.0	71	0		0	0.83312417	FALSE	0	TMEM67	880608	0.06901319
21598	3.17572483	4.5739E-4		0.31488874	0.94409938	70	9	FALSE	CC2D2A	109.37142857	70	0	1.15E-53	0	0.83263655	FALSE	0	CC2D2A	2531482	0.07073554
21587	3.62932557	6.634E-5		0.27553329	0.04761905	7	9	FALSE	FOXA3	38.71428571	7	0	7.71E-66	0	0.79774419	FALSE	0	FOXA3	184080	0.1484375
21583	3.62090824	1.5639E-4		0.2761738	0.86666667	15	9	FALSE	NFIB	167.86666667	15	0		0	0.79839167	FALSE	0	NFIB	895346	0.3034358
21580	3.89150992	3.434E-4		0.25696966	0.14285714	7	10	FALSE	C4BPB	23.0	7	0	1.75E-41	0	0.77757616	FALSE	0	C4BPB	1450258	0.16991342
21571	3.23381482	6.4859E-4		0.3092323	0.3560396	101	9	FALSE	NCAPG	90.13861386	101	0	5.39E-165	0	0.82816809	FALSE	0	NCAPG	5457050	0.06770016
21569	4.21459004	3.1E-6		0.237271	0.0	2	10	FALSE	RAB38	52.0	2	0		0	0.75272384	FALSE	0	RAB38	12394	0.5
21567	3.88070248	2.672E-5		0.2576853	0.81818182	11	10	FALSE	PLEKHG5	99.45454545	11	0		0	0.7784075	FALSE	0	PLEKHG5	108014	0.44960921
21563	4.12116803	1.187E-5		0.24264965	0.0	3	10	FALSE	SLC5A7	43.33333333	3	0		0	0.75991015	FALSE	0	SLC5A7	36848	0.33333333
21561	4.22955419	0.0		0.23643154	1.0	2	11	FALSE	IER3IP1	58.5	2	0		0	0.75157275	FALSE	0	IER3IP1	0	0.57920792
21559	3.34978697	5.018E-5		0.29852645	0.87301587	36	9	FALSE	SPAG5	126.47222222	36	0	2.51E-98	0	0.81924716	FALSE	0	SPAG5	291782	0.12420869
21556	3.61560844	2.3147E-4		0.27657862	0.26842105	20	10	FALSE	SELV	24.8	20	0		0	0.79879935	FALSE	0	SELV	1162538	0.06702997
21554	3.27028993	9.11E-5		0.30578329	0.52643678	30	9	FALSE	STAMBP	180.53333333	30	0		0	0.82536231	FALSE	0	STAMBP	796850	0.15338431
21552	3.64106827	4.31E-5		0.27464467	0.53846154	14	10	FALSE	AVEN	31.92857143	14	0		0	0.7968409	FALSE	0	AVEN	376608	0.09704733
21551	3.88267692	1.316E-5		0.25755426	0.26666667	6	10	FALSE	C15orf23	37.83333333	6	0		0	0.77825562	FALSE	0	C15orf23	47594	0.19720768
21548	3.84401954	3.5761E-4		0.26014436	0.67965368	22	9	FALSE	GALNT13	61.90909091	22	0		0	0.78122927	FALSE	0	GALNT13	2739200	0.23257006
21546	3.6265198	5.2864E-4		0.27574646	0.46984127	36	9	FALSE	GALNT2	76.77777778	36	0		0	0.79796002	FALSE	0	GALNT2	5755884	0.16191983
21541	4.17624441	1.3E-6		0.23944959	0.9122807	19	9	FALSE	GALNT6	55.68421053	19	0	2.77E-195	0	0.75567351	FALSE	0	GALNT6	32008	0.72317157
21519	4.05632339	9.74E-6		0.24652867	0.82246377	24	9	FALSE	GCNT3	52.20833333	24	0	3.4E-11	0	0.7648982	FALSE	0	GCNT3	72276	0.39551768
21494	3.32931518	5.415E-5		0.30036207	0.09090909	11	9	FALSE	TYRO3	140.63636364	11	0		0	0.82082191	FALSE	0	TYRO3	422328	0.16881556
21491	3.39125013	4.39E-6		0.29487651	0.67272727	11	10	FALSE	SH3BP2	130.27272727	11	0		0	0.81605768	FALSE	0	SH3BP2	26282	0.18570873
21471	2.95614673	0.00124035		0.3382782	0.36841173	213	9	FALSE	PLCB2	140.7370892	213	0		0	0.84952717	FALSE	0	PLCB2	18631144	0.06100437
21457	3.23526967	2.9773E-4		0.30909325	0.38674948	70	10	FALSE	PLCE1	77.62857143	70	0	4.8E-63	0	0.82805618	FALSE	0	PLCE1	2723620	0.07506217
21454	3.26124909	1.492E-5		0.30663098	0.17948718	27	10	FALSE	SHC4	104.03703704	27	0		0	0.82605776	FALSE	0	SHC4	179658	0.11288052
21447	3.8978489	4.9E-7		0.25655176	0.0	2	10	FALSE	TENC1	47.0	2	0		0	0.77708855	FALSE	0	TENC1	6528	0.50549451
21439	3.12428557	4.3035E-4		0.32007317	0.24912281	96	9	FALSE	VAV2	89.27083333	96	0		0	0.83659342	FALSE	0	VAV2	3536478	0.05610989
21434	2.89930375	0.00150358		0.34491039	0.61117435	252	9	FALSE	SOCS3	192.01984127	252	0		0	0.85389971	FALSE	0	SOCS3	11346344	0.07789852
21431	3.21188818	2.2699E-4		0.31134334	0.28107757	79	9	FALSE	VAV3	88.13924051	79	0	1.77E-22	0	0.82985476	FALSE	0	VAV3	2062096	0.06759144
21428	3.24514185	7.918E-5		0.30815294	0.24608819	38	10	FALSE	SHC3	91.84210526	38	0		0	0.82729678	FALSE	0	SHC3	639532	0.09133281
21426	2.90824067	0.0012395		0.3438505	0.61725301	250	9	FALSE	SOCS1	191.868	250	0		0	0.85321226	FALSE	0	SOCS1	10013860	0.08054576
21416	3.38480723	6.94E-6		0.2954378	0.5862069	29	10	FALSE	TMEM55B	81.37931034	29	0		0	0.81655329	FALSE	0	TMEM55B	132372	0.13319036
21410	3.48259379	2.249E-5		0.2871423	0.42988506	30	10	FALSE	RASGRP1	73.03333333	30	0		0	0.80903125	FALSE	0	RASGRP1	230664	0.12723577
21373	3.2624961	6.891E-5		0.30651378	0.48797814	61	10	FALSE	PLCD3	81.44262295	61	0		0	0.82596184	FALSE	0	PLCD3	1497020	0.08920331
21370	3.2624961	6.891E-5		0.30651378	0.48797814	61	10	FALSE	PLCZ1	81.44262295	61	0		0	0.82596184	FALSE	0	PLCZ1	1497020	0.08920331
21367	2.94720981	0.00148499		0.33930397	0.37293233	210	9	FALSE	PLCB3	140.32380952	210	0		0	0.85021463	FALSE	0	PLCB3	19612078	0.05938174
21360	2.97163047	0.00119918		0.3365156	0.38498698	206	9	FALSE	PLCB4	141.48058252	206	0	2.99E-42	0	0.84833612	FALSE	0	PLCB4	16872248	0.06375652
21357	3.46773356	8.378E-5		0.28837279	0.74210526	20	10	FALSE	ITPKB	95.2	20	0	2.05E-54	0	0.81017434	FALSE	0	ITPKB	917094	0.17928437
21349	2.95053518	0.00135832		0.33892157	0.37118841	212	9	FALSE	PLCB1	140.6745283	212	0		0	0.84995883	FALSE	0	PLCB1	19151464	0.06050517
21340	3.25969033	1.2845E-4		0.30677761	0.44345238	64	10	FALSE	PLCD1	78.171875	64	0	6.87E-66	0	0.82617767	FALSE	0	PLCD1	2136612	0.08502788
21335	3.2624961	6.891E-5		0.30651378	0.48797814	61	10	FALSE	PLCD4	81.44262295	61	0	1.26E-94	0	0.82596184	FALSE	0	PLCD4	1497020	0.08920331
21330	3.86937545	3.833E-5		0.25843964	0.0	6	10	FALSE	IK	40.33333333	6	0		0	0.77927881	FALSE	0	IK	253130	0.17101449
21318	3.90844851	2.114E-5		0.255856	0.1	5	10	FALSE	RAB31	62.2	5	0	5.76E-14	0	0.77627319	FALSE	0	RAB31	57126	0.21314879
21316	3.85420347	8.35E-6		0.25945698	0.2	5	10	FALSE	MON1A	66.2	5	0		0	0.78044589	FALSE	0	MON1A	51998	0.21568627
21308	3.17801102	3.403E-5		0.31466222	0.32993197	49	9	FALSE	UBD	206.53061224	49	0	1.7E-144	0	0.83246069	FALSE	0	UBD	350802	0.13722964
21298	3.80078977	1.2937E-4		0.26310321	0.45645646	37	10	FALSE	AKR1C3	38.94594595	37	0		0	0.78455463	FALSE	0	AKR1C3	811468	0.1521326
21291	3.25885898	9.016E-5		0.30685587	0.94129754	150	9	FALSE	PTGER3	198.48666667	150	0	4.17E-50	0	0.82624162	FALSE	0	PTGER3	724346	0.15233052
21288	3.75070144	4.48E-6		0.2666168	0.78571429	8	9	FALSE	PTGDS	36.625	8	0	4.81E-40	0	0.78840758	FALSE	0	PTGDS	20410	0.17953431
21286	2.93983165	0.00220238		0.34015553	0.21759259	81	9	FALSE	PTGS2	92.51851852	81	0		0	0.85078218	FALSE	0	PTGS2	12914030	0.04060308
21284	3.56479268	1.0682E-4		0.28052122	0.56606607	37	9	FALSE	PTGS1	48.18918919	37	0	3.36E-96	0	0.80270826	FALSE	0	PTGS1	459180	0.10655346
21282	3.63233919	1.605E-5		0.27530469	0.53333333	10	9	FALSE	PTGES	57.6	10	0		0	0.79751237	FALSE	0	PTGES	93700	0.1402439
21277	3.76400291	0.0		0.26567461	1.0	7	9	FALSE	FAM213B	36.71428571	7	0	1.68E-54	0	0.78738439	FALSE	0	FAM213B	0	0.2122213
21271	4.00072742	0.0		0.24995454	1.0	2	10	FALSE	RCOR3	29.0	2	0		0	0.76917481	FALSE	0	RCOR3	0	0.53703704
21265	3.56988465	8.983E-5		0.2801211	0.8042328	28	9	FALSE	HMG20B	223.92857143	28	0		0	0.80231657	FALSE	0	HMG20B	1909070	0.42571972
21259	4.13176764	4.9E-7		0.24202716	0.66666667	3	10	FALSE	MOCOS	22.66666667	3	0	1.9E-91	0	0.7590948	FALSE	0	MOCOS	1662	0.43589744
21254	3.35165749	2.08E-6		0.29835984	0.55555556	9	9	FALSE	UBE2NL	249.55555556	9	0		0	0.81910327	FALSE	0	UBE2NL	28212	0.2465964
21251	3.59534449	9.411E-5		0.27813746	0.11111111	9	10	FALSE	URM1	36.55555556	9	0		0	0.80035812	FALSE	0	URM1	213654	0.11878655
21249	4.050504	1.49E-6		0.24688286	0.33333333	3	10	FALSE	CTU1	29.0	3	0		0	0.76534585	FALSE	0	CTU1	3178	0.34538153
21244	4.66289099	1.033E-5		0.21445923	0.0	2	10	FALSE	MAGEA10	7.5	2	0		0	0.71823915	FALSE	0	MAGEA10	61986	0.54166667
21242	4.91063078	5.6E-7		0.20363983	0.0	2	11	FALSE	MAGEA9	2.5	2	0		0	0.69918225	FALSE	0	MAGEA9	4052	0.75
21222	2.86168555	0.00290227		0.3494444	0.34958772	296	9	FALSE	ADCY6	155.81081081	296	0		0	0.85679342	FALSE	0	ADCY6	70039440	0.05743119
21219	3.82115764	8.06E-6		0.2617008	0.5	4	10	FALSE	SLC1A1	82.0	4	0		0	0.78298787	FALSE	0	SLC1A1	32504	0.25626959
21218	3.82770446	0.0		0.26125319	1.0	3	10	FALSE	PAIP2B	108.0	3	0		0	0.78248427	FALSE	0	PAIP2B	0	0.34177215
21213	5.00696249	3.62E-5		0.19972189	0.66666667	3	11	FALSE	IL17C	5.0	3	0		0	0.69177212	FALSE	0	IL17C	190856	0.55555556
21211	5.64761509	0.0		0.17706589	1.0	2	11	FALSE	IL17RE	5.0	2	0	3.05E-27	0	0.64249115	FALSE	0	IL17RE	0	0.71428571
21205	4.64782292	1.9582E-4		0.2151545	0.33333333	7	10	FALSE	IL17RA	4.0	7	0		0	0.71939824	FALSE	0	IL17RA	949636	0.33333333
21203	5.0070664	0.0		0.19971774	1.0	2	11	FALSE	TRAF3IP2	6.5	2	0		0	0.69176412	FALSE	0	TRAF3IP2	0	0.72222222
21200	3.7339707	3.6965E-4		0.26781142	0.05378151	35	10	FALSE	IL17D	60.94285714	35	0	2.99E-87	0	0.78969456	FALSE	0	IL17D	3156062	0.2364647
21196	4.02681077	5.5546E-4		0.24833548	0.26666667	6	10	FALSE	IL17RB	42.16666667	6	0	1.56E-22	0	0.7671684	FALSE	0	IL17RB	2761442	0.175
21194	3.74342721	1.301E-5		0.26713489	0.37777778	10	9	FALSE	NR1H4	54.4	10	0		0	0.78896714	FALSE	0	NR1H4	81970	0.22625
21157	3.77491427	6.526E-5		0.26490668	0.02777778	9	10	FALSE	MATR3	42.22222222	9	0		0	0.78654506	FALSE	0	MATR3	146954	0.12408516
21153	3.23869895	3.2261E-4		0.30876596	0.12631579	20	9	FALSE	USP12	96.0	20	0		0	0.82779239	FALSE	0	USP12	1707128	0.07561168
21149	3.60324223	7.494E-5		0.27752783	0.14285714	8	10	FALSE	SCRIB	46.0	8	0		0	0.7997506	FALSE	0	SCRIB	171332	0.13995399
21146	3.69437805	2.71E-6		0.27068156	0.4	6	10	FALSE	SLC18B1	39.5	6	0		0	0.79274015	FALSE	0	SLC18B1	9552	0.1986532
20871	3.63213135	2.2E-7		0.27532044	0.88436633	47	9	FALSE	H2AFB2	153.55319149	47	0		0	0.79752836	FALSE	0	H2AFB2	9824	0.32532456
20867	3.63213135	2.2E-7		0.27532044	0.88436633	47	9	FALSE	HIST1H2AI	153.55319149	47	0		0	0.79752836	FALSE	0	HIST1H2AI	9824	0.32532456
20850	3.33066611	2.481E-5		0.30024024	0.7031211	90	9	FALSE	HIST1H3B	147.3	90	0		0	0.82071799	FALSE	0	HIST1H3B	615632	0.15185567
20842	3.41972358	1.41E-6		0.2924213	0.8302005	57	9	FALSE	HIST1H2AM	150.03508772	57	0		0	0.81386742	FALSE	0	HIST1H2AM	58294	0.20440748
20830	3.00613114	1.7542E-4		0.33265348	0.44270833	129	8	FALSE	HIST1H2AA	145.21705426	129	0		0	0.84568222	FALSE	0	HIST1H2AA	3745458	0.06908518
20827	3.04925699	5.9109E-4		0.32794874	0.27884615	144	8	FALSE	TAF1	132.40972222	144	0		0	0.84236485	FALSE	0	TAF1	8337434	0.06910737
20824	3.19411826	5.037E-5		0.31307545	0.67648434	93	9	FALSE	H3F3B	151.82795699	93	0		0	0.83122167	FALSE	0	H3F3B	1138120	0.10399175
20820	3.63213135	2.2E-7		0.27532044	0.88436633	47	9	FALSE	HIST1H2AG	153.55319149	47	0		0	0.79752836	FALSE	0	HIST1H2AG	9824	0.32532456
20816	2.91385223	0.00302677		0.3431883	0.23549794	222	8	FALSE	HDAC3	112.63513514	222	0		0	0.8527806	FALSE	0	HDAC3	25139470	0.04704893
20801	3.52894108	1.6E-6		0.28337112	0.8413242	73	9	FALSE	HIST1H2BG	149.90410959	73	0		0	0.80546607	FALSE	0	HIST1H2BG	56100	0.2096561
20789	3.41972358	1.41E-6		0.2924213	0.8302005	57	9	FALSE	H2AFY2	150.03508772	57	0		0	0.81386742	FALSE	0	H2AFY2	58294	0.20440748
20782	3.30894731	2.487E-5		0.30221092	0.78199883	59	8	FALSE	H2AFY	150.3559322	59	0	5.66E-94	0	0.82238867	FALSE	0	H2AFY	623888	0.15358114
20777	3.62703938	2.2E-7		0.27570696	0.89795918	50	9	FALSE	HIST2H2AA4	160.32	50	0		0	0.79792005	FALSE	0	HIST2H2AA4	9824	0.32919918
20775	3.41733347	1.42E-6		0.29262582	0.84044418	59	9	FALSE	H2AFB3	151.37288136	59	0		0	0.81405127	FALSE	0	H2AFB3	58478	0.20291271
20734	3.63213135	2.2E-7		0.27532044	0.88436633	47	9	FALSE	HIST1H2AL	153.55319149	47	0		0	0.79752836	FALSE	0	HIST1H2AL	9824	0.32532456
20730	3.41774914	3.377E-5		0.29259023	0.67297803	93	9	FALSE	HIST1H3E	142.24731183	93	0		0	0.8140193	FALSE	0	HIST1H3E	727714	0.16834001
20724	3.32952302	2.671E-5		0.30034332	0.69304029	91	9	FALSE	HIST1H3F	146.05494505	91	0		0	0.82080592	FALSE	0	HIST1H3F	669918	0.14995374
20722	3.21157643	8.609E-5		0.31137356	0.58453656	114	8	FALSE	HIST1H4C	135.6754386	114	0		0	0.82987874	FALSE	0	HIST1H4C	3510224	0.10624545
20718	3.33066611	2.481E-5		0.30024024	0.7031211	90	9	FALSE	HIST1H3G	147.3	90	0		0	0.82071799	FALSE	0	HIST1H3G	615632	0.15185567
20715	3.21168035	8.556E-5		0.31136349	0.58359671	113	8	FALSE	HIST1H4K	136.23893805	113	0		0	0.82987074	FALSE	0	HIST1H4K	3500610	0.10668672
20711	3.53600748	1.22E-6		0.28280483	0.82125859	62	9	FALSE	HIST1H2BC	132.80645161	62	0		0	0.8049225	FALSE	0	HIST1H2BC	49066	0.18811112
20709	3.21168035	8.556E-5		0.31136349	0.58359671	113	8	FALSE	HIST2H4B	136.23893805	113	0		0	0.82987074	FALSE	0	HIST2H4B	3500610	0.10668672
20705	3.46191416	2.21E-6		0.28885754	0.75092544	62	9	FALSE	H2BFWT	126.58064516	62	0		0	0.81062199	FALSE	0	H2BFWT	101900	0.173636
20703	2.93702588	0.00165449		0.34048049	0.30485437	206	9	FALSE	CENPA	133.64563107	206	0	2.32E-188	0	0.85099801	FALSE	0	CENPA	17375292	0.05520065
20701	3.20617271	1.1116E-4		0.31189836	0.54744314	118	8	FALSE	HIST1H4H	132.65254237	118	0		0	0.83029441	FALSE	0	HIST1H4H	3761018	0.10149391
20698	3.53590356	1.22E-6		0.28281314	0.82642089	63	9	FALSE	HIST1H2BF	131.80952381	63	0		0	0.8049305	FALSE	0	HIST1H2BF	49068	0.18669904
20696	3.20336693	1.0694E-4		0.31217154	0.56566717	116	8	FALSE	HIST4H4	135.73275862	116	0		0	0.83051024	FALSE	0	HIST4H4	3884520	0.10538258
20694	3.4133846	3.39E-6		0.29296435	0.80847458	60	9	FALSE	HIST1H2AE	148.28333333	60	0		0	0.81435503	FALSE	0	HIST1H2AE	82878	0.19823975
20691	3.21168035	8.556E-5		0.31136349	0.58359671	113	8	FALSE	HIST1H4I	136.23893805	113	0		0	0.82987074	FALSE	0	HIST1H4I	3500610	0.10668672
20689	3.33066611	2.481E-5		0.30024024	0.7031211	90	9	FALSE	HIST1H3D	147.3	90	0		0	0.82071799	FALSE	0	HIST1H3D	615632	0.15185567
20687	3.33066611	2.481E-5		0.30024024	0.7031211	90	9	FALSE	HIST1H3I	147.3	90	0		0	0.82071799	FALSE	0	HIST1H3I	615632	0.15185567
20685	3.33066611	2.481E-5		0.30024024	0.7031211	90	9	FALSE	HIST1H3H	147.3	90	0		0	0.82071799	FALSE	0	HIST1H3H	615632	0.15185567
20683	3.21168035	8.556E-5		0.31136349	0.58359671	113	8	FALSE	HIST1H4J	136.23893805	113	0	2.87E-37	0	0.82987074	FALSE	0	HIST1H4J	3500610	0.10668672
20681	3.21064117	9.341E-5		0.31146427	0.57630803	114	8	FALSE	HIST1H4F	135.3245614	114	0		0	0.82995068	FALSE	0	HIST1H4F	3552784	0.10572231
20679	3.43260937	1.542E-5		0.29132357	0.65578947	76	9	FALSE	HIST2H3D	155.48684211	76	0		0	0.8128762	FALSE	0	HIST2H3D	453088	0.19147005
20672	3.43260937	1.542E-5		0.29132357	0.65578947	76	9	FALSE	HIST2H3C	155.48684211	76	0		0	0.8128762	FALSE	0	HIST2H3C	453088	0.19147005
20668	3.41754131	2.471E-5		0.29260802	0.67882188	93	9	FALSE	HIST1H3J	142.37634409	93	0		0	0.81403528	FALSE	0	HIST1H3J	620050	0.16829355
20666	3.45588694	2.36E-6		0.28936132	0.8028169	71	9	FALSE	HIST1H2BI	139.97183099	71	0		0	0.81108562	FALSE	0	HIST1H2BI	110342	0.19043787
20662	3.21168035	8.556E-5		0.31136349	0.58359671	113	8	FALSE	HIST1H4D	136.23893805	113	0		0	0.82987074	FALSE	0	HIST1H4D	3500610	0.10668672
20660	3.21168035	8.556E-5		0.31136349	0.58359671	113	8	FALSE	HIST1H4B	136.23893805	113	0		0	0.82987074	FALSE	0	HIST1H4B	3500610	0.10668672
20658	3.46191416	2.21E-6		0.28885754	0.75092544	62	9	FALSE	H2BFM	126.58064516	62	0		0	0.81062199	FALSE	0	H2BFM	101900	0.173636
20652	3.42232152	2.177E-5		0.29219931	0.70611735	90	9	FALSE	HIST1H3C	145.54444444	90	0		0	0.81366758	FALSE	0	HIST1H3C	556066	0.17388823
20649	3.34261665	4.308E-5		0.29916682	0.63402062	97	9	FALSE	H3F3A	138.62886598	97	0	1.63E-59	0	0.81979872	FALSE	0	H3F3A	853936	0.1497072
20647	3.52821365	2.49E-6		0.28342955	0.82001756	68	9	FALSE	HIST1H2BE	140.76470588	68	0		0	0.80552203	FALSE	0	HIST1H2BE	57240	0.19714945
20646	3.62381794	2.2E-7		0.27595205	0.90039216	51	9	FALSE	HIST1H2AB	159.23529412	51	0		0	0.79816785	FALSE	0	HIST1H2AB	9870	0.31657116
20623	3.3558142	2.1E-7		0.29799028	0.57777778	10	9	FALSE	OR2B6	574.2	10	0		0	0.81878352	FALSE	0	OR2B6	19190	0.4870229
20617	3.43894835	3.9514E-4		0.29078657	0.50952381	21	10	FALSE	TREM2	97.19047619	21	0	1.92E-67	0	0.81238859	FALSE	0	TREM2	2574354	0.128389
20612	4.43240154	0.0		0.22561133	1.0	2	11	FALSE	TREM1	12.0	2	0	1.06E-48	0	0.73596911	FALSE	0	TREM1	0	0.54545455
20610	4.18164813	4.99E-6		0.23914016	0.33333333	3	10	FALSE	TREML1	18.0	3	0		0	0.75525784	FALSE	0	TREML1	28572	0.34640523
20605	4.21116076	1.642E-5		0.23746422	0.16666667	4	10	FALSE	FMO3	47.5	4	0		0	0.75298763	FALSE	0	FMO3	26342	0.37903226
20603	3.68720773	6.982E-5		0.27120794	0.16666667	4	10	FALSE	KLHDC3	56.0	4	0		0	0.79329171	FALSE	0	KLHDC3	182522	0.25342466
20596	3.37929959	5.94E-6		0.29591931	0.4	6	9	FALSE	FOXG1	118.66666667	6	0		0	0.81697695	FALSE	0	FOXG1	28574	0.21130952
20589	2.9359867	4.4745E-4		0.340601	0.22349727	61	8	FALSE	SFN	100.37704918	61	0	2.87E-55	0	0.85107795	FALSE	0	SFN	2861450	0.04171947
20587	3.63327445	6.8E-7		0.27523382	0.0	2	9	FALSE	RUSC2	148.5	2	0	3.43E-43	0	0.79744043	FALSE	0	RUSC2	4384	0.5
20576	3.07191105	7.825E-5		0.32553026	0.62030075	57	9	FALSE	GTSE1	185.21052632	57	0	1.4E-132	0	0.84062223	FALSE	0	GTSE1	828610	0.09872629
20575	3.71526551	0.0		0.26915977	1.0	2	9	FALSE	FKBPL	108.0	2	0		0	0.79113342	FALSE	0	FKBPL	0	0.60335196
20571	3.12865011	2.67E-4		0.31962666	0.31849315	73	9	FALSE	IL5RA	102.79452055	73	0		0	0.83625768	FALSE	0	IL5RA	2709322	0.06053859
20569	3.65343448	2.957E-5		0.27371505	0.34166667	16	10	FALSE	SDCBP	67.625	16	0		0	0.79588966	FALSE	0	SDCBP	150684	0.1875
20567	3.27756417	5.3354E-4		0.30510463	0.39365079	36	9	FALSE	TNC	90.38888889	36	0	2.23E-22	0	0.82480276	FALSE	0	TNC	3298870	0.0876753
20561	3.38252104	1.9E-5		0.29563748	0.13333333	6	9	FALSE	SOX4	123.83333333	6	0	1.12E-195	0	0.81672915	FALSE	0	SOX4	140258	0.19117647
20559	3.22290346	1.9861E-4		0.31027923	0.8875502	84	9	FALSE	SRP68	198.94047619	84	0		0	0.82900743	FALSE	0	SRP68	1935690	0.14845416
20557	4.16574873	9.4E-7		0.24005288	0.0	2	10	FALSE	ATAD3B	68.0	2	0		0	0.75648087	FALSE	0	ATAD3B	4100	0.5
20552	3.4656552	1.1E-6		0.28854573	0.16666667	4	9	FALSE	AREGB	99.75	4	0		0	0.81033422	FALSE	0	AREGB	6498	0.27341598
20550	3.0029097	5.9312E-4		0.33301035	0.21652422	27	9	FALSE	PGR	192.25925926	27	0	4.78E-80	0	0.84593002	FALSE	0	PGR	2419966	0.0882458
20546	3.10755482	2.5375E-4		0.32179642	0.16666667	25	9	FALSE	ADAM17	156.32	25	0		0	0.8378804	FALSE	0	ADAM17	1289218	0.08998271
20538	3.78935883	1.2E-7		0.26389689	0.33333333	3	10	FALSE	AREG	24.66666667	3	0	6.66E-100	0	0.78543394	FALSE	0	AREG	594	0.38624339
20512	4.35300842	6.915E-5		0.22972618	0.83333333	4	10	FALSE	MT1E	17.5	4	0		0	0.74207628	FALSE	0	MT1E	1509194	0.29166667
20492	3.9900239	6.4E-7		0.25062507	0.33333333	3	10	FALSE	DPPA4	25.0	3	0		0	0.76999816	FALSE	0	DPPA4	2074	0.44047619
20489	3.24867505	4.1662E-4		0.3078178	0.16911765	17	9	FALSE	AFP	79.76470588	17	0		0	0.827025	FALSE	0	AFP	1202942	0.08005218
20483	4.54743843	0.0		0.21990402	1.0	5	10	FALSE	SPTSSB	12.8	5	0		0	0.72712012	FALSE	0	SPTSSB	0	0.45714286
20481	4.24108906	3.505E-5		0.23578849	0.42857143	7	10	FALSE	PAH	22.14285714	7	0		0	0.75068546	FALSE	0	PAH	80274	0.22077922
20475	3.55117947	4.3387E-4		0.28159658	0.1372549	18	10	FALSE	TAT	52.22222222	18	0		0	0.80375543	FALSE	0	TAT	1658416	0.10286029
20472	3.06453289	5.9113E-4		0.326314	0.17989418	28	8	FALSE	MITF	129.42857143	28	0	2.99E-65	0	0.84118978	FALSE	0	MITF	2409726	0.07547327
20465	3.59025252	2.4189E-4		0.27853194	0.22807018	19	10	FALSE	TRPC1	41.94736842	19	0	2.79E-81	0	0.80074981	FALSE	0	TRPC1	1134670	0.10193367
20463	3.68544113	1.8955E-4		0.27133794	0.35833333	16	9	FALSE	HBE1	24.9375	16	0		0	0.79342761	FALSE	0	HBE1	509114	0.08615451
20457	3.43105061	4.316E-5		0.29145592	0.47222222	9	9	FALSE	DGCR8	91.0	9	0		0	0.81299611	FALSE	0	DGCR8	275754	0.14724919
20447	3.93525927	1.346E-4		0.25411286	0.28888889	10	10	FALSE	PIWIL1	18.4	10	0		0	0.77421083	FALSE	0	PIWIL1	761968	0.14878049
20441	3.90595448	8.013E-5		0.25601937	0.68382353	17	10	FALSE	CLNS1A	102.47058824	17	0	1.56E-109	0	0.77646504	FALSE	0	CLNS1A	667496	0.33231474
20427	3.73833524	1.4607E-4		0.26749875	0.38562092	18	10	FALSE	FDPS	20.77777778	18	0	5.24E-50	0	0.78935883	FALSE	0	FDPS	635768	0.11545624
20414	4.46814923	7.1E-7		0.22380631	0.88888889	10	10	FALSE	MOV10L1	15.3	10	0		0	0.73321929	FALSE	0	MOV10L1	4780	0.22835821
20408	4.46814923	7.1E-7		0.22380631	0.88888889	10	10	FALSE	TDRD1	15.3	10	0		0	0.73321929	FALSE	0	TDRD1	4780	0.22835821
20389	3.44611867	0.00107551		0.29018153	0.48615725	43	10	FALSE	ATP6V0C	44.25581395	43	0		0	0.81183703	FALSE	0	ATP6V0C	4480858	0.08180372
20387	4.32037826	0.0		0.23146121	1.0	2	10	FALSE	SLC10A2	25.5	2	0		0	0.74458629	FALSE	0	SLC10A2	0	0.52040816
20382	3.7104853	3.961E-5		0.26950653	0.1	5	9	FALSE	FOXF1	40.8	5	0	3.22E-91	0	0.79150113	FALSE	0	FOXF1	76244	0.209375
20374	3.22934636	2.4675E-4		0.30966019	0.52439024	41	8	FALSE	MEN1	193.95121951	41	0		0	0.82851182	FALSE	0	MEN1	2565600	0.16222063
20365	3.37659773	2.8716E-4		0.2961561	0.15517241	29	9	FALSE	GATA4	32.86206897	29	0		0	0.81718479	FALSE	0	GATA4	944420	0.05771453
20360	4.35602203	9.61E-6		0.22956725	0.66666667	3	10	FALSE	SLCO1A2	8.33333333	3	0		0	0.74184446	FALSE	0	SLCO1A2	34212	0.41666667
20355	3.71256365	9.965E-5		0.26935565	0.39285714	8	9	FALSE	FABP6	67.875	8	0	4.82E-133	0	0.79134126	FALSE	0	FABP6	361492	0.25421348
20352	5.05091967	1.36E-6		0.19798375	0.0	2	11	FALSE	SLC26A6	10.0	2	0		0	0.68839079	FALSE	0	SLC26A6	1114	0.52941176
20350	4.55585576	9.69E-6		0.21949773	0.33333333	4	11	FALSE	SLC22A6	5.25	4	0		0	0.72647263	FALSE	0	SLC22A6	11352	0.35
20345	3.95645848	1.6253E-4		0.25275129	0.14102564	13	10	FALSE	GMPPB	18.38461538	13	0		0	0.77258012	FALSE	0	GMPPB	514744	0.11761787
20340	3.30936298	2.8307E-4		0.30217296	0.50314465	54	10	FALSE	SEC24B	66.46296296	54	0		0	0.82235669	FALSE	0	SEC24B	1431290	0.07490918
20335	4.17873844	5.886E-5		0.23930667	0.2	11	10	FALSE	GMPPA	16.45454545	11	0		0	0.75548166	FALSE	0	GMPPA	200506	0.16454545
20333	3.27143303	3.8367E-4		0.30567644	0.41269841	28	9	FALSE	VBP1	72.03571429	28	0		0	0.82527438	FALSE	0	VBP1	2211956	0.08540925
20331	3.40496727	1.9458E-4		0.29368858	0.43188406	46	10	FALSE	AP1G2	73.7173913	46	0		0	0.81500252	FALSE	0	AP1G2	1286314	0.12201267
20329	3.15203159	7.081E-4		0.3172557	0.3047619	36	9	FALSE	PFDN5	113.11111111	36	0		0	0.83445911	FALSE	0	PFDN5	3777636	0.0757745
20327	3.7645225	1.3741E-4		0.26563794	0.13333333	10	10	FALSE	GOLPH3	38.0	10	0		0	0.78734442	FALSE	0	GOLPH3	451236	0.14901961
20322	3.47459212	4.498E-5		0.28780357	0.44444444	18	9	FALSE	APH1A	52.11111111	18	0	4.14E-63	0	0.80964676	FALSE	0	APH1A	324894	0.12407407
20317	3.2284111	1.4776E-4		0.3097499	0.65527066	27	9	FALSE	POLI	193.37037037	27	0	1.37E-70	0	0.82858376	FALSE	0	POLI	927456	0.13747958
20315	3.9459628	8.437E-5		0.25342358	0.09090909	12	10	FALSE	BACE1	13.83333333	12	0		0	0.77338748	FALSE	0	BACE1	489002	0.15
20313	3.60771069	6.036E-5		0.27718409	0.43346774	32	10	FALSE	SEH1L	78.90625	32	0		0	0.79940687	FALSE	0	SEH1L	576094	0.16364108
20308	3.14610828	3.289E-5		0.31785301	0.89377289	78	9	FALSE	PCM1	108.93589744	78	0		0	0.83491475	FALSE	0	PCM1	191778	0.06683184
20299	3.60667152	2.453E-5		0.27726395	0.07272727	11	10	FALSE	CETN1	61.72727273	11	0		0	0.79948681	FALSE	0	CETN1	142144	0.15395158
20296	3.75974228	4.0E-7		0.26597568	0.33333333	3	10	FALSE	CNTROB	99.0	3	0		0	0.78771213	FALSE	0	CNTROB	2680	0.34864547
20292	3.27922685	2.351E-4		0.30494993	0.82171337	133	9	FALSE	DHX16	162.22556391	133	0		0	0.82467486	FALSE	0	DHX16	4561762	0.13806431
20289	4.17905019	7.0E-8		0.23928882	0.33333333	3	10	FALSE	MIF4GD	100.0	3	0		0	0.75545768	FALSE	0	MIF4GD	440	0.55679702
20287	3.62101216	6.7612E-4		0.27616588	0.29951923	65	9	FALSE	PPAP2A	34.36923077	65	0	3.02E-114	0	0.79838368	FALSE	0	PPAP2A	4186922	0.08876963
20183	3.49579133	5.1293E-4		0.28605826	0.37687688	37	9	FALSE	GPD1L	38.37837838	37	0		0	0.80801605	FALSE	0	GPD1L	1921436	0.10336012
20179	4.016419	4.3971E-4		0.24897801	0.1871345	19	10	FALSE	GK2	17.36842105	19	0		0	0.76796777	FALSE	0	GK2	3655542	0.10721248
20170	4.33253663	1.1682E-4		0.23081167	0.11538462	13	10	FALSE	GK5	13.15384615	13	0	1.7E-52	0	0.74365103	FALSE	0	GK5	1324036	0.1964497
20161	4.19588486	2.223E-5		0.23832875	0.55789474	20	10	FALSE	AGPAT9	30.5	20	0	5.64E-40	0	0.7541627	FALSE	0	AGPAT9	152772	0.24206349
20145	3.74176452	6.96E-6		0.26725359	0.28888889	10	10	FALSE	LILRB3	74.0	10	0	9.97E-29	0	0.78909504	FALSE	0	LILRB3	75150	0.23417722
20141	4.11898576	6.9E-7		0.24277821	0.0	2	10	FALSE	FCAR	30.5	2	0		0	0.76007802	FALSE	0	FCAR	3380	0.50862069
20132	3.27236828	9.139E-5		0.30558908	0.48538012	19	9	FALSE	AMFR	184.52631579	19	0		0	0.82520244	FALSE	0	AMFR	503284	0.1550199
20128	3.89036683	8.55E-6		0.25704517	0.5	5	9	FALSE	FABP2	38.4	5	0		0	0.77766409	FALSE	0	FABP2	18756	0.23875
20122	3.34157747	2.3294E-4		0.29925986	0.49064626	49	9	FALSE	SAR1B	68.08163265	49	0		0	0.81987866	FALSE	0	SAR1B	1261110	0.08563727
20120	3.75548166	7.9E-6		0.26627743	0.33333333	6	9	FALSE	MBTPS1	46.66666667	6	0		0	0.78803987	FALSE	0	MBTPS1	28066	0.18307087
20117	3.85597007	6.0E-7		0.25933811	0.5	5	9	FALSE	MBTPS2	25.2	5	0		0	0.78030999	FALSE	0	MBTPS2	2574	0.24230769
20108	3.85742492	3.74E-6		0.2592403	0.2	5	9	FALSE	INSIG1	24.6	5	0	4.99E-47	0	0.78019808	FALSE	0	INSIG1	10502	0.24693878
20099	3.8303024	1.0E-7		0.26107599	0.73333333	6	10	FALSE	DOK4	43.83333333	6	0	1.33E-31	0	0.78228443	FALSE	0	DOK4	384	0.3108747
20094	3.57861374	4.1E-7		0.27943781	0.73333333	6	10	FALSE	DOK6	76.0	6	0		0	0.8016451	FALSE	0	DOK6	2832	0.23529412
20092	3.22716409	5.64E-5		0.30986959	0.46461538	26	9	FALSE	GFRA3	145.46153846	26	0	1.71E-80	0	0.82867969	FALSE	0	GFRA3	506690	0.10479938
20086	3.22716409	5.64E-5		0.30986959	0.46461538	26	9	FALSE	GFRA2	145.46153846	26	0	1.46E-126	0	0.82867969	FALSE	0	GFRA2	506690	0.10479938
20084	3.22716409	5.64E-5		0.30986959	0.46461538	26	9	FALSE	NRTN	145.46153846	26	0	3.47E-55	0	0.82867969	FALSE	0	NRTN	506690	0.10479938
20066	3.57009249	2.358E-5		0.28010479	0.26666667	10	9	FALSE	TNFRSF9	78.5	10	0		0	0.80230058	FALSE	0	TNFRSF9	99860	0.15105973
20060	3.83445911	2.315E-5		0.26079298	0.33333333	4	9	FALSE	CD70	51.25	4	0		0	0.78196468	FALSE	0	CD70	215694	0.27853261
20058	4.03605944	1.244E-5		0.24776642	0.4	5	10	FALSE	TNFSF9	15.2	5	0	2.75E-68	0	0.76645697	FALSE	0	TNFSF9	84872	0.24918033
20056	3.62246701	1.2987E-4		0.27605496	0.17267267	37	9	FALSE	TSLP	66.7027027	37	0		0	0.79827177	FALSE	0	TSLP	1466266	0.19050193
20054	3.75205237	5.919E-5		0.2665208	0.27272727	11	9	FALSE	TNFRSF4	46.90909091	11	0		0	0.78830366	FALSE	0	TNFRSF4	633300	0.18468146
20051	4.54639925	3.3E-7		0.21995429	0.33333333	4	10	FALSE	TNFSF4	14.25	4	0		0	0.72720006	FALSE	0	TNFSF4	628	0.29787234
20048	3.22820326	8.06E-4		0.30976984	0.45945946	37	9	FALSE	UTRN	74.62162162	37	0		0	0.82859975	FALSE	0	UTRN	3703976	0.06208122
20040	3.48197028	8.491E-5		0.28719372	0.61640212	28	10	FALSE	EIF5A	145.5	28	0	1.3E-75	0	0.80907921	FALSE	0	EIF5A	892968	0.21678731
20039	3.71297932	3.79E-6		0.2693255	0.33333333	4	10	FALSE	XPO4	70.0	4	0		0	0.79130928	FALSE	0	XPO4	12104	0.27027027
20036	3.76036579	2.447E-5		0.26593158	0.61538462	14	10	FALSE	WBSCR22	106.0	14	0	1.63E-123	0	0.78766417	FALSE	0	WBSCR22	147562	0.26237624
20020	4.67006131	2.2E-7		0.21412995	0.0	2	10	FALSE	PTGFRN	6.5	2	0		0	0.71768759	FALSE	0	PTGFRN	202	0.5
20018	4.04499636	4.556E-5		0.24721901	0.78354978	22	10	FALSE	CLDN1	20.54545455	22	0	1.29E-276	0	0.76576951	FALSE	0	CLDN1	239558	0.25252525
20015	3.70674426	1.8017E-4		0.26977853	0.06666667	6	10	FALSE	CD81	62.83333333	6	0		0	0.7917889	FALSE	0	CD81	708794	0.22606061
20005	5.46066715	0.0		0.18312781	1.0	3	12	FALSE	CD46	13.33333333	3	0	5.41E-97	0	0.65687176	FALSE	0	CD46	0	0.70175439
20000	3.91333264	1.7241E-4		0.25553667	0.40909091	12	10	FALSE	C1QB	21.66666667	12	0		0	0.77589749	FALSE	0	C1QB	937720	0.11775362
19996	4.09227892	3.175E-5		0.24436262	0.82142857	8	10	FALSE	C1R	21.25	8	0	2.51E-31	0	0.76213239	FALSE	0	C1R	376624	0.19859813
19992	4.72160449	4.788E-5		0.21179241	0.5	5	11	FALSE	CFI	10.0	5	0		0	0.71372273	FALSE	0	CFI	192652	0.37692308
19964	4.09227892	3.175E-5		0.24436262	0.82142857	8	10	FALSE	C1S	21.25	8	0	1.56E-48	0	0.76213239	FALSE	0	C1S	376624	0.19859813
19959	2.87737712	0.00173845		0.34753873	0.24825806	125	8	FALSE	IRF3	98.696	125	0		0	0.85558638	FALSE	0	IRF3	14960462	0.03679642
19958	3.87664969	2.404E-4		0.2579547	0.33333333	3	9	FALSE	SH2D3A	43.66666667	3	0	1.93E-59	0	0.77871925	FALSE	0	SH2D3A	758156	0.34120735
19952	4.73168451	9.0E-8		0.21134123	0.66666667	3	10	FALSE	SPECC1	3.0	3	0		0	0.71294735	FALSE	0	SPECC1	534	0.6
19948	3.34448717	3.9824E-4		0.2989995	0.39215686	18	9	FALSE	CDKN1C	119.66666667	18	0	5.87E-60	0	0.81965483	FALSE	0	CDKN1C	2039492	0.14115178
19944	4.08833004	0.0		0.24459865	1.0	2	10	FALSE	RAPH1	32.0	2	0		0	0.76243615	FALSE	0	RAPH1	0	0.61538462
19942	3.64397797	9.06E-6		0.27442537	0.2	5	9	FALSE	RBM10	81.4	5	0		0	0.79661708	FALSE	0	RBM10	45224	0.23684211
19934	3.3734802	4.707E-5		0.29642978	0.39583333	33	10	FALSE	PPP2R2D	83.45454545	33	0		0	0.8174246	FALSE	0	PPP2R2D	414080	0.09990927
19928	4.19754754	9.03E-6		0.23823435	0.33333333	3	10	FALSE	RTN1	8.0	3	0	3.12E-70	0	0.7540348	FALSE	0	RTN1	31270	0.36507937
19926	3.79995843	4.271E-5		0.26316077	0.89166667	16	10	FALSE	AP5Z1	63.875	16	0		0	0.78461858	FALSE	0	AP5Z1	653546	0.32260101
19924	3.68907825	8.86E-5		0.27107042	0.63157895	19	10	FALSE	AP5B1	60.78947368	19	0		0	0.79314783	FALSE	0	AP5B1	896276	0.23270821
19923	4.47812532	6.81E-6		0.22330773	0.4	5	11	FALSE	ZFYVE26	12.4	5	0		0	0.7324519	FALSE	0	ZFYVE26	30688	0.44285714
19920	3.29190481	2.9046E-4		0.30377549	0.34423898	38	9	FALSE	BBS10	77.31578947	38	0		0	0.82369963	FALSE	0	BBS10	2470570	0.08590643
19919	3.58703107	9.6E-7		0.27878208	0.61111111	9	10	FALSE	CCT8L2	83.0	9	0		0	0.80099761	FALSE	0	CCT8L2	7808	0.32170543
19915	3.15598046	5.518E-4		0.31685874	0.18181818	55	9	FALSE	CFL1	60.49090909	55	0	4.78E-36	0	0.83415535	FALSE	0	CFL1	2659868	0.05044772
19914	3.85015068	4.43E-6		0.25973009	0.16666667	4	10	FALSE	TWF2	73.25	4	0		0	0.78075764	FALSE	0	TWF2	29112	0.31089744
19909	3.62942949	6.4014E-4		0.2755254	0.25454545	11	9	FALSE	CSPP1	68.27272727	11	0		0	0.79773619	FALSE	0	CSPP1	3015942	0.17989418
19907	4.62922166	0.0		0.21601904	1.0	2	10	FALSE	FAM110C	6.5	2	0	7.9E-35	0	0.7208291	FALSE	0	FAM110C	0	0.59090909
19906	4.62922166	0.0		0.21601904	1.0	2	10	FALSE	FAM110A	6.5	2	0	1.95E-103	0	0.7208291	FALSE	0	FAM110A	0	0.59090909
19904	3.05923309	0.00200354		0.32687931	0.36668098	137	9	FALSE	RACGAP1	105.25547445	137	0	2.12E-136	0	0.84159745	FALSE	0	RACGAP1	19842154	0.05455722
19898	4.53070768	4.7E-6		0.22071607	0.0	3	11	FALSE	SCRT1	6.33333333	3	0		0	0.7284071	FALSE	0	SCRT1	10062	0.38095238
19893	3.92975164	3.7648E-4		0.25446901	0.0	7	10	FALSE	CRIM1	24.57142857	7	0		0	0.77463449	FALSE	0	CRIM1	1505172	0.14460999
19866	5.05767432	0.0		0.19771933	1.0	19	11	FALSE	DEFB129	19.52631579	19	0		0	0.68787121	FALSE	0	DEFB129	0	0.69736842
19835	4.24846721	0.00150478		0.23537901	0.63768116	24	10	FALSE	DEFA4	16.95833333	24	0		0	0.75011791	FALSE	0	DEFA4	13959432	0.33169935
19680	3.48113894	0.00122417		0.28726231	0.17857143	8	9	FALSE	CAMP	81.0	8	0		0	0.80914316	FALSE	0	CAMP	13503850	0.15857843
19649	4.12501299	0.00299872		0.24242348	0.63405797	24	10	FALSE	DEFB1	23.625	24	0		0	0.75961439	FALSE	0	DEFB1	36018486	0.11176935
19608	5.05767432	0.0		0.19771933	1.0	19	11	FALSE	DEFB112	19.52631579	19	0		0	0.68787121	FALSE	0	DEFB112	0	0.69736842
19592	5.05767432	0.0		0.19771933	1.0	19	11	FALSE	DEFB114	19.52631579	19	0		0	0.68787121	FALSE	0	DEFB114	0	0.69736842
19585	5.05767432	0.0		0.19771933	1.0	19	11	FALSE	DEFB125	19.52631579	19	0		0	0.68787121	FALSE	0	DEFB125	0	0.69736842
19583	5.05767432	0.0		0.19771933	1.0	19	11	FALSE	DEFB115	19.52631579	19	0		0	0.68787121	FALSE	0	DEFB115	0	0.69736842
19581	5.05767432	0.0		0.19771933	1.0	19	11	FALSE	DEFB116	19.52631579	19	0		0	0.68787121	FALSE	0	DEFB116	0	0.69736842
19579	5.05767432	0.0		0.19771933	1.0	19	11	FALSE	DEFB128	19.52631579	19	0		0	0.68787121	FALSE	0	DEFB128	0	0.69736842
19577	5.05767432	0.0		0.19771933	1.0	19	11	FALSE	DEFB132	19.52631579	19	0		0	0.68787121	FALSE	0	DEFB132	0	0.69736842
19575	5.05767432	0.0		0.19771933	1.0	19	11	FALSE	DEFB131	19.52631579	19	0		0	0.68787121	FALSE	0	DEFB131	0	0.69736842
19573	5.05767432	0.0		0.19771933	1.0	19	11	FALSE	DEFB135	19.52631579	19	0		0	0.68787121	FALSE	0	DEFB135	0	0.69736842
19571	5.05767432	0.0		0.19771933	1.0	19	11	FALSE	DEFB127	19.52631579	19	0		0	0.68787121	FALSE	0	DEFB127	0	0.69736842
19566	5.05767432	0.0		0.19771933	1.0	19	11	FALSE	DEFB136	19.52631579	19	0		0	0.68787121	FALSE	0	DEFB136	0	0.69736842
19564	5.05767432	0.0		0.19771933	1.0	19	11	FALSE	DEFB134	19.52631579	19	0		0	0.68787121	FALSE	0	DEFB134	0	0.69736842
19562	5.05767432	0.0		0.19771933	1.0	19	11	FALSE	DEFB123	19.52631579	19	0		0	0.68787121	FALSE	0	DEFB123	0	0.69736842
19558	5.05767432	0.0		0.19771933	1.0	19	11	FALSE	DEFB110	19.52631579	19	0		0	0.68787121	FALSE	0	DEFB110	0	0.69736842
19556	5.05767432	0.0		0.19771933	1.0	19	11	FALSE	DEFB108B	19.52631579	19	0		0	0.68787121	FALSE	0	DEFB108B	0	0.69736842
19550	5.05767432	0.0		0.19771933	1.0	19	11	FALSE	DEFB133	19.52631579	19	0		0	0.68787121	FALSE	0	DEFB133	0	0.69736842
19549	5.05767432	0.0		0.19771933	1.0	19	11	FALSE	DEFB124	19.52631579	19	0	4.33E-65	0	0.68787121	FALSE	0	DEFB124	0	0.69736842
19547	3.39010704	5.692E-5		0.29497594	0.08888889	10	9	FALSE	SLK	80.6	10	0		0	0.81614561	FALSE	0	SLK	209446	0.12903226
19545	3.84516263	0.0		0.26006702	1.0	2	10	FALSE	PITHD1	61.0	2	0		0	0.78114134	FALSE	0	PITHD1	0	0.51694915
19543	4.44310506	1.4E-7		0.22506783	0.66666667	3	11	FALSE	ENSG00000125954	9.0	3	0		0	0.73514576	FALSE	0	ENSG00000125954	282	0.64285714
19541	3.92632235	3.097E-5		0.25469126	0.16666667	4	10	FALSE	PGGT1B	72.25	4	0		0	0.77489828	FALSE	0	PGGT1B	51432	0.46290323
19518	3.93162216	5.471E-5		0.25434794	0.48888889	10	10	FALSE	ENSG00000254673	13.9	10	0		0	0.7744906	FALSE	0	ENSG00000254673	152926	0.19571429
19505	3.32214486	5.4471E-4		0.30101035	0.4753861	112	10	FALSE	KIF3B	82.0625	112	0		0	0.82137347	FALSE	0	KIF3B	5425452	0.09167997
19504	4.32204094	0.0		0.23137217	0.0	1	11	FALSE	PLAGL2	112.0	1	0	4.93E-108	0	0.74445839	FALSE	0	PLAGL2	0	0.0
19493	4.18008937	5.369E-5		0.23922933	0.53571429	8	10	FALSE	UROD	11.0	8	0		0	0.75537774	FALSE	0	UROD	68154	0.21078431
19490	4.16813883	1.812E-5		0.23991523	0.53333333	6	10	FALSE	HEPH	14.5	6	0		0	0.75629701	FALSE	0	HEPH	36428	0.24576271
19483	4.02483633	9.364E-5		0.24845731	0.53571429	8	10	FALSE	PPOX	17.625	8	0	6.24E-40	0	0.76732028	FALSE	0	PPOX	163794	0.16706731
19480	3.90512314	5.016E-5		0.25607387	0.57142857	8	10	FALSE	UROS	18.875	8	0		0	0.77652899	FALSE	0	UROS	122044	0.16557018
19476	4.04811389	1.729E-5		0.24702862	0.64285714	8	10	FALSE	ALAD	14.75	8	0		0	0.7655297	FALSE	0	ALAD	44748	0.21195652
19474	3.59337005	1.9055E-4		0.27829029	0.42222222	10	10	FALSE	HMBS	38.4	10	0	3.61E-94	0	0.80051	FALSE	0	HMBS	477786	0.13678571
19461	3.79538605	3.591E-5		0.26347781	0.0	3	10	FALSE	LRFN3	60.0	3	0		0	0.7849703	FALSE	0	LRFN3	209104	0.33714286
19430	3.91031903	0.0		0.25573361	0.0	1	10	FALSE	CAPN12	122.0	1	0	9.39E-46	0	0.77612931	FALSE	0	CAPN12	0	0.0
19427	3.65738335	2.2962E-4		0.27341952	0.39076923	26	9	FALSE	PRMT3	136.38461538	26	0	2.97E-125	0	0.7955859	FALSE	0	PRMT3	3718024	0.20621436
19426	4.65727943	0.0		0.21471763	0.0	1	10	FALSE	PDCD2L	26.0	1	0	2.56E-165	0	0.71867081	FALSE	0	PDCD2L	0	0.0
19395	3.95666632	2.112E-5		0.25273802	0.06666667	6	10	FALSE	KIAA1598	23.83333333	6	0		0	0.77256413	FALSE	0	KIAA1598	58076	0.19146006
19386	2.96071911	1.5389E-4		0.33775578	0.61436378	183	9	FALSE	RPL37A	169.83606557	183	0		0	0.84917545	FALSE	0	RPL37A	5162750	0.07085359
19383	3.12023278	0.00134721		0.32048891	0.37312113	117	9	FALSE	TPR	103.86324786	117	0		0	0.83690517	FALSE	0	TPR	11700274	0.06260594
19376	3.56219474	5.06E-6		0.28072581	0.59340659	14	10	FALSE	SENP5	83.14285714	14	0		0	0.8029081	FALSE	0	SENP5	41916	0.13950144
19372	3.14704354	7.281E-5		0.31775855	0.44603175	36	9	FALSE	PIAS3	168.63888889	36	0	3.28E-52	0	0.8348428	FALSE	0	PIAS3	864994	0.10474465
19369	3.78011015	4.0E-8		0.26454256	0.66666667	4	10	FALSE	RGPD4	123.25	4	0		0	0.78614537	FALSE	0	RGPD4	534	0.493
19367	3.73313935	8.0E-8		0.26787106	0.85454545	11	10	FALSE	SENP7	70.54545455	11	0	3.03E-91	0	0.78975851	FALSE	0	SENP7	714	0.27132867
19362	3.77304375	1.0E-7		0.26503801	0.6	5	10	FALSE	RGPD3	102.4	5	0		0	0.78668894	FALSE	0	RGPD3	716	0.40314961
19360	3.285358	1.1025E-4		0.30438083	0.40711462	23	9	FALSE	PIAS2	91.52173913	23	0		0	0.82420323	FALSE	0	PIAS2	707954	0.08642279
19358	3.78011015	4.0E-8		0.26454256	0.66666667	4	10	FALSE	RGPD1	123.25	4	0		0	0.78614537	FALSE	0	RGPD1	534	0.493
19351	4.18653227	2.0E-8		0.23886117	0.66666667	4	10	FALSE	O3FAR1	94.75	4	0		0	0.75488213	FALSE	0	O3FAR1	14	0.72328244
19349	3.98264574	1.06E-6		0.25108937	0.33333333	4	10	FALSE	GPR119	80.25	4	0		0	0.77056571	FALSE	0	GPR119	28888	0.35352423
19347	3.77823963	4.0E-8		0.26467352	0.74285714	15	10	FALSE	CCL14	174.8	15	0	5.06E-117	0	0.78628926	FALSE	0	CCL14	244	0.51984127
19343	3.16304687	2.2734E-4		0.31615086	0.69091708	179	9	FALSE	CCR9	181.39106145	179	0		0	0.83361178	FALSE	0	CCR9	5698336	0.11635091
19335	3.18351865	0.00308021		0.31411784	0.69079154	179	9	FALSE	CCR6	180.98324022	179	0	9.52E-57	0	0.83203703	FALSE	0	CCR6	38542444	0.11992847
19333	3.27143303	7.903E-5		0.30567644	0.16244898	50	9	FALSE	CX3CR1	125.58	50	0		0	0.82527438	FALSE	0	CX3CR1	1577188	0.10078778
19329	3.49974021	1.4E-6		0.28573549	0.5974026	22	10	FALSE	GRK6	192.81818182	22	0		0	0.80771229	FALSE	0	GRK6	17920	0.21812012
19323	3.45495168	4.4E-7		0.28943965	0.65217391	23	10	FALSE	GRK4	241.04347826	23	0		0	0.81115756	FALSE	0	GRK4	6908	0.24798712
19320	3.15036891	2.3802E-4		0.31742314	0.63852302	189	9	FALSE	CCR3	179.58201058	189	0		0	0.83458701	FALSE	0	CCR3	6389136	0.11119629
19319	3.73760781	6.0E-7		0.26755081	0.58823529	17	9	FALSE	CCL7	159.58823529	17	0		0	0.78941478	FALSE	0	CCL7	3744	0.40874811
19312	5.91468357	0.0		0.16907075	0.0	1	12	FALSE	ARL13A	4.0	1	0		0	0.62194742	FALSE	0	ARL13A	0	0.0
19297	3.35228099	9.29E-5		0.29830435	0.62431942	58	9	FALSE	TNFRSF1B	111.81034483	58	0		0	0.81905531	FALSE	0	TNFRSF1B	1019110	0.14765636
19288	3.53517614	8.76E-6		0.28287134	0.5	12	10	FALSE	DAB2IP	61.0	12	0		0	0.80498645	FALSE	0	DAB2IP	45452	0.17209632
19282	4.04894524	1.89E-6		0.2469779	0.53571429	8	10	FALSE	SEMA3E	34.125	8	0		0	0.76546575	FALSE	0	SEMA3E	13908	0.23697917
19263	3.49589525	7.184E-5		0.28604976	0.26923077	13	10	FALSE	RASSF5	64.0	13	0		0	0.80800806	FALSE	0	RASSF5	315206	0.13417191
19258	3.82770446	1.23E-6		0.26125319	0.4	5	10	FALSE	RAPGEF6	27.6	5	0		0	0.78248427	FALSE	0	RAPGEF6	2918	0.23826087
19252	3.65873428	5.49E-6		0.27331856	0.32142857	8	10	FALSE	RAPGEF2	70.0	8	0		0	0.79548198	FALSE	0	RAPGEF2	22932	0.26819923
19243	3.89857633	6.2E-7		0.25650389	0.33333333	3	10	FALSE	SIPA1	47.66666667	3	0		0	0.77703259	FALSE	0	SIPA1	1506	0.37270341
