## Supplementary data for "Loss of CHGA protein as a potential biomarker for colon cancer diagnosis: a study on biomarker discovery by machine learning and confirmation by immunohistochemistry in colorectal cancer tissue microarrays" (part 2 of 2)

### Sheet: model topology (continued)
Table S4 Model topology features for the CCS-PPIN
19235	3.25355918	8.223E-5		0.30735571	0.2748538	19	10	FALSE	ABL2	108.94736842	19	0		0	0.82664929	FALSE	0	ABL2	843474	0.11015912
19233	3.4902837	6.557E-5		0.28650966	0.28409091	33	9	FALSE	ENSG00000267261	83.96969697	33	0		0	0.80843972	FALSE	0	ENSG00000267261	431928	0.10477273
19216	3.21147251	2.269E-5		0.31138364	0.53846154	14	9	FALSE	BRAP	264.07142857	14	0		0	0.82988673	FALSE	0	BRAP	287222	0.1940275
19214	4.06910527	8.27E-6		0.24575427	0.3	5	10	FALSE	RND2	22.8	5	0	5.72E-82	0	0.76391498	FALSE	0	RND2	31526	0.23333333
19207	2.86459524	0.00159636		0.34908946	0.32018197	156	9	FALSE	AP2A1	108.30769231	156	0		0	0.8565696	FALSE	0	AP2A1	15700932	0.03719137
19203	3.73168451	2.45E-6		0.26797549	0.0	3	10	FALSE	TSKS	77.33333333	3	0		0	0.78987042	FALSE	0	TSKS	10892	0.34384384
19199	3.59731892	1.3E-6		0.27798481	0.70909091	11	10	FALSE	RASA3	66.36363636	11	0		0	0.80020624	FALSE	0	RASA3	8168	0.21546635
19197	3.62880599	1.8E-7		0.27557274	0.82222222	10	10	FALSE	RASAL3	63.3	10	0		0	0.79778415	FALSE	0	RASAL3	1210	0.23796992
19194	2.87114206	0.00167815		0.34829346	0.32819642	367	9	FALSE	GNG12	148.29700272	367	0		0	0.856066	FALSE	0	GNG12	35046918	0.0559601
19186	2.90491531	6.076E-4		0.34424412	0.42514699	67	9	FALSE	NF1	171.25373134	67	0		0	0.85346805	FALSE	0	NF1	6279528	0.06309462
19184	3.62880599	1.8E-7		0.27557274	0.82222222	10	10	FALSE	RASAL1	63.3	10	0	1.07E-43	0	0.79778415	FALSE	0	RASAL1	1210	0.23796992
19182	3.18819495	5.464E-5		0.31365711	0.75855689	47	9	FALSE	SPRED1	182.95744681	47	0		0	0.83167731	FALSE	0	SPRED1	765040	0.13828983
19180	3.17832277	9.101E-5		0.31463136	0.69812925	49	9	FALSE	SPRED3	176.91836735	49	0		0	0.83243671	FALSE	0	SPRED3	1072882	0.13066349
19172	3.35498285	2.8551E-4		0.29806412	0.40641026	40	10	FALSE	ARHGEF12	222.05	40	0		0	0.81884747	FALSE	0	ARHGEF12	5971480	0.18847623
19170	3.70913437	2.64E-6		0.26960468	0.60294118	17	10	FALSE	ARHGEF11	84.0	17	0		0	0.79160505	FALSE	0	ARHGEF11	16020	0.24137931
19166	3.50940455	2.733E-5		0.28494862	0.35897436	13	10	FALSE	SEMA4D	57.76923077	13	0		0	0.80696888	FALSE	0	SEMA4D	106938	0.12976438
19152	4.04281409	7.4E-6		0.24735246	0.33333333	3	10	FALSE	GLTSCR1	49.33333333	3	0		0	0.76593738	FALSE	0	GLTSCR1	22366	0.38888889
19138	3.93671412	7.75E-6		0.25401895	0.0	2	10	FALSE	RPUSD2	139.5	2	0		0	0.77409891	FALSE	0	RPUSD2	16604	0.5
19133	3.00322145	4.7713E-4		0.33297578	0.38267477	141	8	FALSE	GTF2H5	150.31914894	141	0		0	0.84590604	FALSE	0	GTF2H5	4958552	0.06563845
19131	4.42471163	7.17E-6		0.22600343	0.0	2	10	FALSE	C7orf10	24.0	2	0		0	0.73656064	FALSE	0	C7orf10	10762	0.5
19128	4.69552115	0.0		0.21296891	1.0	2	10	FALSE	CSN1S1	5.0	2	0		0	0.71572914	FALSE	0	CSN1S1	0	0.625
19124	3.857321	1.301E-4		0.25924729	0.2	5	9	FALSE	CSN3	45.4	5	0		0	0.78020608	FALSE	0	CSN3	641074	0.3033557
19116	3.77148498	1.626E-4		0.26514755	0.26666667	6	9	FALSE	MXD4	25.16666667	6	0		0	0.78680885	FALSE	0	MXD4	523518	0.19509044
19111	4.27943469	9.78E-6		0.23367572	0.33333333	4	10	FALSE	MLXIP	16.75	4	0		0	0.74773579	FALSE	0	MLXIP	20820	0.275
19102	3.5155357	5.7353E-4		0.28445167	0.11111111	9	9	FALSE	SLC12A2	141.44444444	9	0	1.92E-157	0	0.80649725	FALSE	0	SLC12A2	1867350	0.1902834
19095	2.90907201	6.6088E-4		0.34375223	0.60455564	104	9	FALSE	ITSN1	139.55769231	104	0		0	0.85314831	FALSE	0	ITSN1	9499734	0.05089631
19091	3.31009041	2.0469E-4		0.30210655	0.42424242	12	9	FALSE	WNK4	236.91666667	12	0	7.34E-28	0	0.82230074	FALSE	0	WNK4	1785922	0.22329563
19055	3.70601683	2.0328E-4		0.26983148	0.22222222	9	10	FALSE	STK39	31.55555556	9	0		0	0.79184486	FALSE	0	STK39	1056770	0.17904762
19053	4.14351034	2.35E-6		0.24134126	0.0	2	10	FALSE	SCAMP3	52.5	2	0		0	0.75819151	FALSE	0	SCAMP3	4110	0.5
19049	3.60874987	2.1852E-4		0.27710427	0.7262278	88	10	FALSE	TSFM	110.82954545	88	0	7.76E-108	0	0.79932693	FALSE	0	TSFM	4285596	0.18782743
19046	4.08167931	1.2E-5		0.2449972	0.2	5	9	FALSE	CDV3	38.8	5	0		0	0.76294775	FALSE	0	CDV3	15026	0.20864865
19043	4.63452146	0.0		0.21577201	1.0	2	10	FALSE	NKX2-6	10.5	2	0		0	0.72042143	FALSE	0	NKX2-6	0	0.58333333
19039	4.22986595	1.631E-5		0.23641411	0.16666667	4	10	FALSE	POMT1	19.5	4	0		0	0.75154877	FALSE	0	POMT1	47240	0.26027397
19037	4.11254287	6.135E-5		0.24315856	0.0	4	10	FALSE	SDF2	37.75	4	0		0	0.76057363	FALSE	0	SDF2	155296	0.25171233
19023	3.96851294	3.894E-5		0.25198356	0.0	3	10	FALSE	UGGT2	44.66666667	3	0		0	0.77165285	FALSE	0	UGGT2	168590	0.34114583
19004	3.38792476	1.7463E-4		0.29516594	0.56921373	43	9	FALSE	MYL5	59.97674419	43	0		0	0.81631348	FALSE	0	MYL5	1030516	0.09426649
18962	3.69427413	0.0		0.27068917	1.0	3	9	FALSE	POFUT1	76.33333333	3	0	4.34E-90	0	0.79274814	FALSE	0	POFUT1	0	0.56127451
18930	4.30905123	2.308E-5		0.23206965	0.33333333	6	10	FALSE	RAB11FIP4	19.66666667	6	0	1.02E-85	0	0.7454576	FALSE	0	RAB11FIP4	35850	0.21376812
18923	3.5613634	1.6224E-4		0.28079134	0.68693222	54	9	FALSE	COL15A1	55.2962963	54	0		0	0.80297205	FALSE	0	COL15A1	815762	0.13228779
18643	4.29252832	1.098E-5		0.23296294	0.93563218	30	10	FALSE	ADAMTS17	30.86666667	30	0		0	0.74672859	FALSE	0	ADAMTS17	82200	0.35891473
18640	4.36714122	0.0		0.22898275	1.0	29	10	FALSE	THSD4	31.31034483	29	0		0	0.74098914	FALSE	0	THSD4	0	0.42311277
18636	4.36714122	0.0		0.22898275	1.0	29	10	FALSE	THSD1	31.31034483	29	0		0	0.74098914	FALSE	0	THSD1	0	0.42311277
18634	4.29252832	1.098E-5		0.23296294	0.93563218	30	10	FALSE	ADAMTSL4	30.86666667	30	0	6.75E-129	0	0.74672859	FALSE	0	ADAMTSL4	82200	0.35891473
18631	4.36714122	0.0		0.22898275	1.0	29	10	FALSE	THSD7B	31.31034483	29	0		0	0.74098914	FALSE	0	THSD7B	0	0.42311277
18621	4.36714122	0.0		0.22898275	1.0	29	10	FALSE	ADAMTS16	31.31034483	29	0		0	0.74098914	FALSE	0	ADAMTS16	0	0.42311277
18612	3.1949496	0.00113949		0.31299398	0.54464286	64	9	FALSE	COL18A1	67.53125	64	0		0	0.83115772	FALSE	0	COL18A1	5490674	0.06189849
18607	4.09248675	5.043E-5		0.24435021	0.93563218	30	10	FALSE	ADAMTS8	32.36666667	30	0	2.17E-77	0	0.7621164	FALSE	0	ADAMTS8	385378	0.2719888
18534	4.39551076	0.0		0.22750485	1.0	4	10	FALSE	SRPX2	7.75	4	0	5.21E-25	0	0.73880686	FALSE	0	SRPX2	0	0.45588235
18508	3.91967162	2.4954E-4		0.25512341	0.82258065	32	10	FALSE	ADAMTS5	33.9375	32	0		0	0.77540988	FALSE	0	ADAMTS5	1150480	0.1521861
18506	4.19110465	4.972E-5		0.23860058	0.93333333	30	10	FALSE	SPON2	31.66666667	30	0		0	0.75453041	FALSE	0	SPON2	264890	0.279941
18504	4.36714122	0.0		0.22898275	1.0	29	10	FALSE	ADAMTSL5	31.31034483	29	0		0	0.74098914	FALSE	0	ADAMTSL5	0	0.42311277
18500	4.05133534	1.3889E-4		0.2468322	0.77462121	33	10	FALSE	ADAMTS18	31.39393939	33	0		0	0.7652819	FALSE	0	ADAMTS18	656366	0.24336387
18494	4.03616336	1.4799E-4		0.24776004	0.65576102	38	9	FALSE	ADAMTS3	39.18421053	38	0		0	0.76644897	FALSE	0	ADAMTS3	1450198	0.28394355
18492	4.36714122	0.0		0.22898275	1.0	29	10	FALSE	ADAMTS15	31.31034483	29	0		0	0.74098914	FALSE	0	ADAMTS15	0	0.42311277
18488	4.36714122	0.0		0.22898275	1.0	29	10	FALSE	SBSPON	31.31034483	29	0		0	0.74098914	FALSE	0	SBSPON	0	0.42311277
18483	4.36714122	0.0		0.22898275	1.0	29	10	FALSE	ADAMTSL3	31.31034483	29	0	1.8E-82	0	0.74098914	FALSE	0	ADAMTSL3	0	0.42311277
18475	4.36714122	0.0		0.22898275	1.0	29	10	FALSE	ADAMTS19	31.31034483	29	0		0	0.74098914	FALSE	0	ADAMTS19	0	0.42311277
18462	3.76774395	0.0		0.26541082	1.0	3	10	FALSE	LTBP1	99.66666667	3	0		0	0.78709662	FALSE	0	LTBP1	0	0.66004415
18458	4.36714122	0.0		0.22898275	1.0	29	10	FALSE	ADAMTS6	31.31034483	29	0		0	0.74098914	FALSE	0	ADAMTS6	0	0.42311277
18454	4.29200873	5.273E-5		0.23299114	0.93333333	30	10	FALSE	ADAMTSL1	30.5	30	0	4.36E-92	0	0.74676856	FALSE	0	ADAMTSL1	87878	0.38083333
18449	3.97547542	3.8305E-4		0.25154224	0.62213225	39	9	FALSE	ADAMTS14	38.61538462	39	0		0	0.77111728	FALSE	0	ADAMTS14	1910542	0.25058275
18447	3.50659877	0.00283265		0.28517662	0.41364296	53	9	FALSE	THBS2	58.1509434	53	0	1.11E-10	0	0.80718471	FALSE	0	THBS2	18567080	0.09856092
18444	4.36714122	0.0		0.22898275	1.0	29	10	FALSE	ADAMTS13	31.31034483	29	0		0	0.74098914	FALSE	0	ADAMTS13	0	0.42311277
18442	4.36714122	0.0		0.22898275	1.0	29	10	FALSE	SEMA5B	31.31034483	29	0		0	0.74098914	FALSE	0	SEMA5B	0	0.42311277
18437	4.07637951	3.7896E-4		0.24531573	0.93333333	30	10	FALSE	B3GALTL	33.03333333	30	0		0	0.76335542	FALSE	0	B3GALTL	1821364	0.21153846
18435	4.36714122	0.0		0.22898275	1.0	29	10	FALSE	ADAMTS7	31.31034483	29	0		0	0.74098914	FALSE	0	ADAMTS7	0	0.42311277
18431	4.36714122	0.0		0.22898275	1.0	29	10	FALSE	ADAMTS9	31.31034483	29	0		0	0.74098914	FALSE	0	ADAMTS9	0	0.42311277
18428	4.36714122	0.0		0.22898275	1.0	29	10	FALSE	ADAMTS20	31.31034483	29	0		0	0.74098914	FALSE	0	ADAMTS20	0	0.42311277
18426	4.36714122	0.0		0.22898275	1.0	29	10	FALSE	ADAMTS12	31.31034483	29	0		0	0.74098914	FALSE	0	ADAMTS12	0	0.42311277
18425	4.25231217	8.219E-5		0.23516618	0.93333333	30	10	FALSE	SEMA5A	30.8	30	0	2.47E-34	0	0.74982214	FALSE	0	SEMA5A	129924	0.34569288
18418	4.34053829	0.0		0.23038617	1.0	2	11	FALSE	SRRM4	13.0	2	0		0	0.74303552	FALSE	0	SRRM4	0	0.54166667
18416	3.61332225	1.136E-5		0.27675362	0.66666667	15	10	FALSE	UVRAG	54.0	15	0		0	0.79897521	FALSE	0	UVRAG	55620	0.12313546
18413	3.92912813	0.0		0.25450939	1.0	5	10	FALSE	KIAA0226	43.0	5	0		0	0.77468245	FALSE	0	KIAA0226	0	0.41346154
18411	3.01506807	0.00160916		0.33166747	0.23232323	55	9	FALSE	BECN1	81.58181818	55	0		0	0.84499476	FALSE	0	BECN1	8196202	0.04444334
18410	3.93349267	0.0		0.25422699	1.0	3	10	FALSE	NRBF2	53.66666667	3	0		0	0.77434672	FALSE	0	NRBF2	0	0.52614379
18387	3.01215837	1.2761E-4		0.33198786	0.46968657	94	9	FALSE	MDC1	200.20212766	94	0		0	0.84521859	FALSE	0	MDC1	2503666	0.08937595
18384	3.26020991	3.368E-5		0.30672872	0.60491659	68	9	FALSE	NUSAP1	113.01470588	68	0	2.11E-136	0	0.8261377	FALSE	0	NUSAP1	332676	0.08919866
18383	3.54868544	1.0E-8		0.28179449	0.96703297	14	9	FALSE	DEPDC1	118.92857143	14	0	1.42E-126	0	0.80394727	FALSE	0	DEPDC1	44	0.22609995
18381	3.60760678	1.09E-4		0.27719207	0.38095238	7	10	FALSE	OMG	44.42857143	7	0		0	0.79941486	FALSE	0	OMG	327138	0.15373208
18378	4.23028162	2.56E-6		0.23639088	0.33333333	4	10	FALSE	EVI2B	11.0	4	0		0	0.7515168	FALSE	0	EVI2B	5810	0.27564103
18377	4.26873116	2.6E-7		0.23426165	0.66666667	3	10	FALSE	EVI2A	12.33333333	3	0		0	0.74855914	FALSE	0	EVI2A	860	0.37373737
18369	2.86979113	0.00294231		0.34845742	0.41971678	136	9	FALSE	TFRC	108.57352941	136	0	1.93E-67	0	0.85616991	FALSE	0	TFRC	19530000	0.03847978
18366	3.5396446	9.961E-5		0.28251424	0.77005348	34	10	FALSE	GOLGA1	67.67647059	34	0		0	0.80464272	FALSE	0	GOLGA1	745206	0.15725034
18355	4.01361322	3.32E-6		0.24915206	0.0	2	10	FALSE	DNAJC14	72.0	2	0		0	0.7681836	FALSE	0	DNAJC14	11150	0.5
18342	3.63057259	2.74E-5		0.27543865	0.66666667	10	10	FALSE	TAP2	76.4	10	0	6.99E-36	0	0.79764826	FALSE	0	TAP2	144332	0.16131078
18341	3.62319443	1.1632E-4		0.27599954	0.56363636	11	10	FALSE	TAP1	74.18181818	11	0	5.26E-70	0	0.79821581	FALSE	0	TAP1	847904	0.14193661
18337	4.18019329	0.0		0.23922339	1.0	3	10	FALSE	NLRP6	20.0	3	0		0	0.75536975	FALSE	0	NLRP6	0	0.5
18333	3.28857945	1.4814E-4		0.30408266	0.25641026	27	9	FALSE	CD289	90.66666667	27	0		0	0.82395543	FALSE	0	CD289	713250	0.08907826
18327	3.31029824	8.4E-5		0.30208758	0.3083004	23	9	FALSE	TLR9	100.04347826	23	0		0	0.82228475	FALSE	0	TLR9	514056	0.10499635
18321	3.40652603	1.6043E-4		0.29355419	0.38191633	39	9	FALSE	SUGT1	48.64102564	39	0	4.01E-102	0	0.81488261	FALSE	0	SUGT1	1062698	0.09495192
18315	3.45900447	2.0199E-4		0.28910052	0.54545455	11	9	FALSE	NLRC4	55.0	11	0		0	0.81084581	FALSE	0	NLRC4	986798	0.10436433
18313	4.13758703	1.06E-6		0.24168676	0.77777778	9	10	FALSE	AIM2	13.55555556	9	0		0	0.75864715	FALSE	0	AIM2	3308	0.25102881
18311	4.13769095	4.8E-7		0.24168069	0.92857143	8	10	FALSE	NLRP1	15.0	8	0	2.86E-107	0	0.75863916	FALSE	0	NLRP1	1864	0.27777778
18309	4.06484464	2.92E-6		0.24601186	0.77777778	9	10	FALSE	CARD8	16.88888889	9	0		0	0.76424272	FALSE	0	CARD8	12458	0.21652422
18306	4.1444456	0.0		0.2412868	1.0	7	10	FALSE	GSDMD	15.85714286	7	0		0	0.75811957	FALSE	0	GSDMD	0	0.31714286
18303	3.45339291	4.4389E-4		0.28957029	0.23809524	7	9	FALSE	USP24	88.85714286	7	0		0	0.81127747	FALSE	0	USP24	1688628	0.15482423
18300	4.41774914	0.0		0.22635962	1.0	3	10	FALSE	HIVEP3	5.66666667	3	0		0	0.73709622	FALSE	0	HIVEP3	0	0.51515152
18298	4.41774914	0.0		0.22635962	1.0	3	10	FALSE	CDCP2	5.66666667	3	0		0	0.73709622	FALSE	0	CDCP2	0	0.51515152
18290	4.41878832	3.644E-5		0.22630638	0.47619048	7	10	FALSE	NUDT9	13.71428571	7	0		0	0.73701628	FALSE	0	NUDT9	67910	0.21315193
18288	4.55273823	4.79E-6		0.21964803	0.0	2	11	FALSE	PHPT1	10.5	2	0		0	0.72671244	FALSE	0	PHPT1	27344	0.5
18284	3.23630884	2.2523E-4		0.308994	0.55119215	93	9	FALSE	NUP188	119.75268817	93	0		0	0.82797624	FALSE	0	NUP188	4563994	0.08275929
18281	3.91728151	0.0		0.25527907	1.0	2	10	FALSE	USP48	150.0	2	0		0	0.77559373	FALSE	0	USP48	0	0.5033557
18274	3.62506495	4.75E-6		0.27585713	0.84333333	25	9	FALSE	TADA1	76.64	25	0		0	0.79807193	FALSE	0	TADA1	29952	0.15146245
18272	3.79143718	1.9276E-4		0.26375223	0.46666667	10	10	FALSE	ZP3	42.7	10	0	2.18E-128	0	0.78527406	FALSE	0	ZP3	625944	0.11128609
18257	3.47947625	3.4481E-4		0.28739958	0.48235294	35	9	FALSE	PHF12	65.54285714	35	0		0	0.80927106	FALSE	0	PHF12	2104246	0.11080493
18255	3.22560532	1.6331E-4		0.31001933	0.30641026	40	9	FALSE	SETD2	118.65	40	0		0	0.82879959	FALSE	0	SETD2	1495406	0.08621003
18245	3.73968617	1.824E-5		0.26740212	0.6969697	12	9	FALSE	PLAC1	57.66666667	12	0		0	0.78925491	FALSE	0	PLAC1	85466	0.19453829
18242	3.56552011	1.55E-6		0.28046399	0.58689459	27	9	FALSE	KAT6B	114.85185185	27	0		0	0.8026523	FALSE	0	KAT6B	15892	0.2011416
18240	3.40559077	3.198E-5		0.29363481	0.54907539	38	9	FALSE	ING3	97.76315789	38	0		0	0.81495456	FALSE	0	ING3	318392	0.11649206
18233	3.2419204	1.9652E-4		0.30845915	0.40998217	34	8	FALSE	KAT7	121.58823529	34	0		0	0.82754458	FALSE	0	KAT7	1431060	0.1098358
18231	2.87031071	0.00135661		0.34839434	0.27170043	181	8	FALSE	KAT5	138.60220994	181	0		0	0.85612995	FALSE	0	KAT5	11075670	0.05135317
18229	3.75132495	0.0		0.26657248	1.0	10	9	FALSE	FOXR1	65.7	10	0		0	0.78835962	FALSE	0	FOXR1	0	0.22972028
18224	3.1280266	5.009E-5		0.31969038	0.4577167	44	8	FALSE	KAT6A	138.11363636	44	0		0	0.83630565	FALSE	0	KAT6A	656778	0.09631355
18222	3.47656656	1.578E-5		0.28764011	0.63218391	30	9	FALSE	ING2	81.13333333	30	0		0	0.80949488	FALSE	0	ING2	70096	0.12857898
18211	3.74976619	0.0		0.26668329	1.0	11	9	FALSE	FOXR2	62.36363636	11	0		0	0.78847952	FALSE	0	FOXR2	0	0.2172949
18209	3.11420555	5.8516E-4		0.32110918	0.41400709	48	8	FALSE	MEAF6	120.1875	48	0		0	0.8373688	FALSE	0	MEAF6	3897134	0.07865674
18203	3.1885067	1.9609E-4		0.31362644	0.31641604	57	9	FALSE	EP400	106.49122807	57	0		0	0.83165333	FALSE	0	EP400	1276986	0.07984891
18193	3.38491115	2.4284E-4		0.29542873	0.48888889	10	9	FALSE	MST1R	104.8	10	0	9.25E-34	0	0.8165453	FALSE	0	MST1R	1079660	0.17849829
18189	4.21677232	3.7213E-4		0.23714821	0.17857143	8	10	FALSE	GALNS	19.25	8	0		0	0.75255598	FALSE	0	GALNS	1742584	0.15178571
18188	4.31570196	3.768E-5		0.23171202	0.3	5	10	FALSE	HYAL1	8.2	5	0		0	0.744946	FALSE	0	HYAL1	168702	0.32
18178	3.40434376	1.0584E-4		0.29374237	0.47782258	32	10	FALSE	TUBA8	70.4375	32	0		0	0.81505048	FALSE	0	TUBA8	972068	0.11350806
18176	3.46461602	1.6226E-4		0.28863227	0.62531606	113	9	FALSE	MRPS18A	129.16814159	113	0		0	0.81041415	FALSE	0	MRPS18A	3866278	0.16084594
18173	2.98451626	2.7654E-4		0.33506267	0.60123384	185	9	FALSE	RPL13	164.83783784	185	0		0	0.8473449	FALSE	0	RPL13	5890638	0.07332404
18172	3.88589837	1.75E-6		0.25734075	0.0	3	10	FALSE	ZNF317	110.0	3	0		0	0.77800782	FALSE	0	ZNF317	7388	0.39492754
18170	3.46981191	0.0		0.28820006	1.0	3	9	FALSE	TP53INP1	173.0	3	0	2.71E-59	0	0.81001447	FALSE	0	TP53INP1	0	0.34530938
18168	3.74207628	0.0		0.26723132	1.0	3	10	FALSE	FHL5	70.66666667	3	0	4.63E-66	0	0.78907106	FALSE	0	FHL5	0	0.34640523
18155	3.3558142	2.1E-7		0.29799028	0.57777778	10	9	FALSE	OR7A10	574.2	10	0		0	0.81878352	FALSE	0	OR7A10	19190	0.4870229
18144	3.03086356	0.00153533		0.32993897	0.15233786	52	8	FALSE	NOTCH2	103.42307692	52	0		0	0.84377973	FALSE	0	NOTCH2	8023814	0.05364057
18127	3.17468565	3.1242E-4		0.31499182	0.35423926	42	9	FALSE	STAM	113.9047619	42	0		0	0.83271649	FALSE	0	STAM	2586462	0.08021462
18126	3.67743947	0.0		0.27192834	1.0	6	10	FALSE	PTPN3	93.0	6	0	4.8E-63	0	0.79404312	FALSE	0	PTPN3	0	0.32746479
18115	2.92351657	2.7003E-4		0.34205382	0.59910697	102	9	FALSE	EPN1	133.49019608	102	0		0	0.85203719	FALSE	0	EPN1	3190456	0.05079536
18112	2.94055908	1.1521E-4		0.34007139	0.73601954	91	9	FALSE	EPN2	144.48351648	91	0	3.3E-47	0	0.85072622	FALSE	0	EPN2	1568620	0.05670468
18104	2.9847241	7.98E-5		0.33503934	0.8448078	84	9	FALSE	HIP1	145.72619048	84	0		0	0.84732892	FALSE	0	HIP1	493088	0.06069396
18101	3.4339603	1.349E-5		0.29120896	0.27205882	17	10	FALSE	EPN3	88.64705882	17	0	1.49E-30	0	0.81277228	FALSE	0	EPN3	190510	0.16821074
18088	3.3558142	2.1E-7		0.29799028	0.57777778	10	9	FALSE	OR7C2	574.2	10	0		0	0.81878352	FALSE	0	OR7C2	19190	0.4870229
18075	2.83944716	0.00572234		0.35218123	0.10432381	677	9	FALSE	GNG13	84.10192024	677	0		0	0.85850406	FALSE	0	GNG13	66089234	0.03222296
18074	3.3558142	2.1E-7		0.29799028	0.57777778	10	9	FALSE	OR7C1	574.2	10	0		0	0.81878352	FALSE	0	OR7C1	19190	0.4870229
18072	4.31923517	0.0		0.23152247	0.0	1	10	FALSE	HN1L	18.0	1	0	4.37E-143	0	0.74467422	FALSE	0	HN1L	0	0.0
18062	3.3617375	1.7832E-4		0.29746522	0.0952381	7	9	FALSE	RABGGTB	97.71428571	7	0		0	0.81832788	FALSE	0	RABGGTB	445244	0.14674148
18058	3.9718383	4.265E-5		0.25177259	0.38888889	9	10	FALSE	RAB40B	27.0	9	0		0	0.77139705	FALSE	0	RAB40B	236090	0.17763158
18055	3.93453185	1.289E-5		0.25415984	0.25	8	10	FALSE	RAB40C	28.625	8	0		0	0.77426678	FALSE	0	RAB40C	99112	0.19791667
18049	3.3558142	2.1E-7		0.29799028	0.57777778	10	9	FALSE	OR2T1	574.2	10	0		0	0.81878352	FALSE	0	OR2T1	19190	0.4870229
18047	3.3558142	2.1E-7		0.29799028	0.57777778	10	9	FALSE	OR7E24	574.2	10	0		0	0.81878352	FALSE	0	OR7E24	19190	0.4870229
18031	3.3558142	2.1E-7		0.29799028	0.57777778	10	9	FALSE	OR2T4	574.2	10	0		0	0.81878352	FALSE	0	OR2T4	19190	0.4870229
18016	3.3558142	2.1E-7		0.29799028	0.57777778	10	9	FALSE	OR8I2	574.2	10	0		0	0.81878352	FALSE	0	OR8I2	19190	0.4870229
18005	3.3558142	2.1E-7		0.29799028	0.57777778	10	9	FALSE	OR2T3	574.2	10	0		0	0.81878352	FALSE	0	OR2T3	19190	0.4870229
17995	3.3558142	2.1E-7		0.29799028	0.57777778	10	9	FALSE	OR4X2	574.2	10	0		0	0.81878352	FALSE	0	OR4X2	19190	0.4870229
17989	3.3558142	2.1E-7		0.29799028	0.57777778	10	9	FALSE	OR2L2	574.2	10	0		0	0.81878352	FALSE	0	OR2L2	19190	0.4870229
17982	3.3558142	2.1E-7		0.29799028	0.57777778	10	9	FALSE	OR2M7	574.2	10	0		0	0.81878352	FALSE	0	OR2M7	19190	0.4870229
17972	3.3558142	2.1E-7		0.29799028	0.57777778	10	9	FALSE	OR10AD1	574.2	10	0		0	0.81878352	FALSE	0	OR10AD1	19190	0.4870229
17956	3.3558142	2.1E-7		0.29799028	0.57777778	10	9	FALSE	OR6C6	574.2	10	0		0	0.81878352	FALSE	0	OR6C6	19190	0.4870229
17950	3.3558142	2.1E-7		0.29799028	0.57777778	10	9	FALSE	OR1J2	574.2	10	0		0	0.81878352	FALSE	0	OR1J2	19190	0.4870229
17936	3.3558142	2.1E-7		0.29799028	0.57777778	10	9	FALSE	OR2AE1	574.2	10	0		0	0.81878352	FALSE	0	OR2AE1	19190	0.4870229
17929	3.3558142	2.1E-7		0.29799028	0.57777778	10	9	FALSE	OR6C76	574.2	10	0		0	0.81878352	FALSE	0	OR6C76	19190	0.4870229
17923	3.3558142	2.1E-7		0.29799028	0.57777778	10	9	FALSE	OR52M1	574.2	10	0		0	0.81878352	FALSE	0	OR52M1	19190	0.4870229
17913	3.3558142	2.1E-7		0.29799028	0.57777778	10	9	FALSE	OR51B5	574.2	10	0		0	0.81878352	FALSE	0	OR51B5	19190	0.4870229
17911	3.3558142	2.1E-7		0.29799028	0.57777778	10	9	FALSE	OR5H6	574.2	10	0		0	0.81878352	FALSE	0	OR5H6	19190	0.4870229
17907	3.3558142	2.1E-7		0.29799028	0.57777778	10	9	FALSE	OR4A5	574.2	10	0		0	0.81878352	FALSE	0	OR4A5	19190	0.4870229
17900	3.3558142	2.1E-7		0.29799028	0.57777778	10	9	FALSE	OR4N5	574.2	10	0		0	0.81878352	FALSE	0	OR4N5	19190	0.4870229
17893	3.3558142	2.1E-7		0.29799028	0.57777778	10	9	FALSE	OR4C15	574.2	10	0		0	0.81878352	FALSE	0	OR4C15	19190	0.4870229
17887	3.3558142	2.1E-7		0.29799028	0.57777778	10	9	FALSE	OR14A16	574.2	10	0		0	0.81878352	FALSE	0	OR14A16	19190	0.4870229
17879	3.3558142	2.1E-7		0.29799028	0.57777778	10	9	FALSE	OR4F4	574.2	10	0		0	0.81878352	FALSE	0	OR4F4	19190	0.4870229
17872	3.3558142	2.1E-7		0.29799028	0.57777778	10	9	FALSE	OR52A1	574.2	10	0		0	0.81878352	FALSE	0	OR52A1	19190	0.4870229
17866	3.3558142	2.1E-7		0.29799028	0.57777778	10	9	FALSE	OR2S2	574.2	10	0		0	0.81878352	FALSE	0	OR2S2	19190	0.4870229
17863	3.3558142	2.1E-7		0.29799028	0.57777778	10	9	FALSE	OR51A2	574.2	10	0		0	0.81878352	FALSE	0	OR51A2	19190	0.4870229
17861	3.3558142	2.1E-7		0.29799028	0.57777778	10	9	FALSE	OR6B1	574.2	10	0		0	0.81878352	FALSE	0	OR6B1	19190	0.4870229
17855	3.3558142	2.1E-7		0.29799028	0.57777778	10	9	FALSE	OR52R1	574.2	10	0		0	0.81878352	FALSE	0	OR52R1	19190	0.4870229
17845	3.3558142	2.1E-7		0.29799028	0.57777778	10	9	FALSE	OR9I1	574.2	10	0		0	0.81878352	FALSE	0	OR9I1	19190	0.4870229
17840	3.3558142	2.1E-7		0.29799028	0.57777778	10	9	FALSE	OR11A1	574.2	10	0		0	0.81878352	FALSE	0	OR11A1	19190	0.4870229
17833	3.3558142	2.1E-7		0.29799028	0.57777778	10	9	FALSE	OR5AS1	574.2	10	0		0	0.81878352	FALSE	0	OR5AS1	19190	0.4870229
17827	3.3558142	2.1E-7		0.29799028	0.57777778	10	9	FALSE	OR10R2	574.2	10	0		0	0.81878352	FALSE	0	OR10R2	19190	0.4870229
17810	3.3558142	2.1E-7		0.29799028	0.57777778	10	9	FALSE	OR4K13	574.2	10	0		0	0.81878352	FALSE	0	OR4K13	19190	0.4870229
17804	3.3558142	2.1E-7		0.29799028	0.57777778	10	9	FALSE	OR2T6	574.2	10	0		0	0.81878352	FALSE	0	OR2T6	19190	0.4870229
17791	3.3558142	2.1E-7		0.29799028	0.57777778	10	9	FALSE	OR14I1	574.2	10	0		0	0.81878352	FALSE	0	OR14I1	19190	0.4870229
17781	3.3558142	2.1E-7		0.29799028	0.57777778	10	9	FALSE	OR5AP2	574.2	10	0		0	0.81878352	FALSE	0	OR5AP2	19190	0.4870229
17769	3.3558142	2.1E-7		0.29799028	0.57777778	10	9	FALSE	OR5M9	574.2	10	0		0	0.81878352	FALSE	0	OR5M9	19190	0.4870229
17762	3.3558142	2.1E-7		0.29799028	0.57777778	10	9	FALSE	OR4N4	574.2	10	0		0	0.81878352	FALSE	0	OR4N4	19190	0.4870229
17760	3.37057051	2.0E-7		0.29668568	0.5	8	9	FALSE	OR52B4	540.625	8	0		0	0.81764842	FALSE	0	OR52B4	18012	0.47298775
17750	3.3558142	2.1E-7		0.29799028	0.57777778	10	9	FALSE	OR5AU1	574.2	10	0		0	0.81878352	FALSE	0	OR5AU1	19190	0.4870229
17748	3.3558142	2.1E-7		0.29799028	0.57777778	10	9	FALSE	OR2A14	574.2	10	0		0	0.81878352	FALSE	0	OR2A14	19190	0.4870229
17742	3.3558142	2.1E-7		0.29799028	0.57777778	10	9	FALSE	OR13H1	574.2	10	0		0	0.81878352	FALSE	0	OR13H1	19190	0.4870229
17726	3.3558142	2.1E-7		0.29799028	0.57777778	10	9	FALSE	OR6M1	574.2	10	0		0	0.81878352	FALSE	0	OR6M1	19190	0.4870229
17715	3.3558142	2.1E-7		0.29799028	0.57777778	10	9	FALSE	OR11H1	574.2	10	0		0	0.81878352	FALSE	0	OR11H1	19190	0.4870229
17708	3.3558142	2.1E-7		0.29799028	0.57777778	10	9	FALSE	OR4P4	574.2	10	0		0	0.81878352	FALSE	0	OR4P4	19190	0.4870229
17693	3.3558142	2.1E-7		0.29799028	0.57777778	10	9	FALSE	OR6C3	574.2	10	0		0	0.81878352	FALSE	0	OR6C3	19190	0.4870229
17684	3.3558142	2.1E-7		0.29799028	0.57777778	10	9	FALSE	OR8D4	574.2	10	0		0	0.81878352	FALSE	0	OR8D4	19190	0.4870229
17674	3.3558142	2.1E-7		0.29799028	0.57777778	10	9	FALSE	OR8U1	574.2	10	0		0	0.81878352	FALSE	0	OR8U1	19190	0.4870229
17668	3.3558142	2.1E-7		0.29799028	0.57777778	10	9	FALSE	OR9Q1	574.2	10	0		0	0.81878352	FALSE	0	OR9Q1	19190	0.4870229
17662	3.3558142	2.1E-7		0.29799028	0.57777778	10	9	FALSE	OR6K3	574.2	10	0		0	0.81878352	FALSE	0	OR6K3	19190	0.4870229
17660	3.3558142	2.1E-7		0.29799028	0.57777778	10	9	FALSE	OR2F2	574.2	10	0		0	0.81878352	FALSE	0	OR2F2	19190	0.4870229
17654	3.3558142	2.1E-7		0.29799028	0.57777778	10	9	FALSE	OR11L1	574.2	10	0		0	0.81878352	FALSE	0	OR11L1	19190	0.4870229
17644	3.3558142	2.1E-7		0.29799028	0.57777778	10	9	FALSE	OR9K2	574.2	10	0		0	0.81878352	FALSE	0	OR9K2	19190	0.4870229
17627	3.3558142	2.1E-7		0.29799028	0.57777778	10	9	FALSE	OR2T34	574.2	10	0		0	0.81878352	FALSE	0	OR2T34	19190	0.4870229
17620	3.3558142	2.1E-7		0.29799028	0.57777778	10	9	FALSE	OR8K3	574.2	10	0		0	0.81878352	FALSE	0	OR8K3	19190	0.4870229
17610	3.3558142	2.1E-7		0.29799028	0.57777778	10	9	FALSE	OR10H2	574.2	10	0		0	0.81878352	FALSE	0	OR10H2	19190	0.4870229
17600	3.3558142	2.1E-7		0.29799028	0.57777778	10	9	FALSE	OR1L8	574.2	10	0		0	0.81878352	FALSE	0	OR1L8	19190	0.4870229
17586	3.31892341	3.783E-5		0.30130252	0.47272727	11	9	FALSE	OR1D2	530.81818182	11	0		0	0.82162128	FALSE	0	OR1D2	566984	0.4175667
17570	3.3558142	2.1E-7		0.29799028	0.57777778	10	9	FALSE	OR2G3	574.2	10	0		0	0.81878352	FALSE	0	OR2G3	19190	0.4870229
17568	3.3558142	2.1E-7		0.29799028	0.57777778	10	9	FALSE	OR5H15	574.2	10	0		0	0.81878352	FALSE	0	OR5H15	19190	0.4870229
17553	3.3558142	2.1E-7		0.29799028	0.57777778	10	9	FALSE	OR51L1	574.2	10	0		0	0.81878352	FALSE	0	OR51L1	19190	0.4870229
17539	3.3558142	2.1E-7		0.29799028	0.57777778	10	9	FALSE	OR2T27	574.2	10	0		0	0.81878352	FALSE	0	OR2T27	19190	0.4870229
17536	3.3558142	2.1E-7		0.29799028	0.57777778	10	9	FALSE	OR6C75	574.2	10	0		0	0.81878352	FALSE	0	OR6C75	19190	0.4870229
17534	3.3558142	2.1E-7		0.29799028	0.57777778	10	9	FALSE	OR2F1	574.2	10	0		0	0.81878352	FALSE	0	OR2F1	19190	0.4870229
17524	3.3558142	2.1E-7		0.29799028	0.57777778	10	9	FALSE	OR2C1	574.2	10	0		0	0.81878352	FALSE	0	OR2C1	19190	0.4870229
17514	3.3558142	2.1E-7		0.29799028	0.57777778	10	9	FALSE	OR2M4	574.2	10	0		0	0.81878352	FALSE	0	OR2M4	19190	0.4870229
17510	3.81118154	2.134E-5		0.26238582	0.38095238	7	9	FALSE	HPR	24.14285714	7	0		0	0.78375527	FALSE	0	HPR	69548	0.18181818
17505	3.3558142	2.1E-7		0.29799028	0.57777778	10	9	FALSE	OR4D1	574.2	10	0		0	0.81878352	FALSE	0	OR4D1	19190	0.4870229
17500	3.3558142	2.1E-7		0.29799028	0.57777778	10	9	FALSE	OR2W1	574.2	10	0		0	0.81878352	FALSE	0	OR2W1	19190	0.4870229
17490	3.3558142	2.1E-7		0.29799028	0.57777778	10	9	FALSE	OR8B12	574.2	10	0		0	0.81878352	FALSE	0	OR8B12	19190	0.4870229
17484	3.3558142	2.1E-7		0.29799028	0.57777778	10	9	FALSE	OR2C3	574.2	10	0		0	0.81878352	FALSE	0	OR2C3	19190	0.4870229
17482	3.3558142	2.1E-7		0.29799028	0.57777778	10	9	FALSE	OR5K2	574.2	10	0		0	0.81878352	FALSE	0	OR5K2	19190	0.4870229
17474	3.35539852	2.0802E-4		0.29802719	0.39393939	12	9	FALSE	OR2M2	478.83333333	12	0		0	0.8188155	FALSE	0	OR2M2	2316604	0.40599378
17468	3.3558142	2.1E-7		0.29799028	0.57777778	10	9	FALSE	OR5K4	574.2	10	0		0	0.81878352	FALSE	0	OR5K4	19190	0.4870229
17462	3.3558142	2.1E-7		0.29799028	0.57777778	10	9	FALSE	OR10A3	574.2	10	0		0	0.81878352	FALSE	0	OR10A3	19190	0.4870229
17455	3.3558142	2.1E-7		0.29799028	0.57777778	10	9	FALSE	OR4D11	574.2	10	0		0	0.81878352	FALSE	0	OR4D11	19190	0.4870229
17448	3.3558142	2.1E-7		0.29799028	0.57777778	10	9	FALSE	OR4M1	574.2	10	0		0	0.81878352	FALSE	0	OR4M1	19190	0.4870229
17442	3.3558142	2.1E-7		0.29799028	0.57777778	10	9	FALSE	OR2L8	574.2	10	0		0	0.81878352	FALSE	0	OR2L8	19190	0.4870229
17435	3.3558142	2.1E-7		0.29799028	0.57777778	10	9	FALSE	OR10J3	574.2	10	0		0	0.81878352	FALSE	0	OR10J3	19190	0.4870229
17428	3.3558142	2.1E-7		0.29799028	0.57777778	10	9	FALSE	OR2A4	574.2	10	0		0	0.81878352	FALSE	0	OR2A4	19190	0.4870229
17426	3.3558142	2.1E-7		0.29799028	0.57777778	10	9	FALSE	OR10J1	574.2	10	0		0	0.81878352	FALSE	0	OR10J1	19190	0.4870229
17421	3.3558142	2.1E-7		0.29799028	0.57777778	10	9	FALSE	OR13C5	574.2	10	0		0	0.81878352	FALSE	0	OR13C5	19190	0.4870229
17416	3.3558142	2.1E-7		0.29799028	0.57777778	10	9	FALSE	OR10G9	574.2	10	0		0	0.81878352	FALSE	0	OR10G9	19190	0.4870229
17409	3.3558142	2.1E-7		0.29799028	0.57777778	10	9	FALSE	OR56B1	574.2	10	0		0	0.81878352	FALSE	0	OR56B1	19190	0.4870229
17393	3.3558142	2.1E-7		0.29799028	0.57777778	10	9	FALSE	OR10G3	574.2	10	0		0	0.81878352	FALSE	0	OR10G3	19190	0.4870229
17383	3.3558142	2.1E-7		0.29799028	0.57777778	10	9	FALSE	OR8J1	574.2	10	0		0	0.81878352	FALSE	0	OR8J1	19190	0.4870229
17376	3.3558142	2.1E-7		0.29799028	0.57777778	10	9	FALSE	OR52E4	574.2	10	0		0	0.81878352	FALSE	0	OR52E4	19190	0.4870229
17366	3.3558142	2.1E-7		0.29799028	0.57777778	10	9	FALSE	OR2AT4	574.2	10	0		0	0.81878352	FALSE	0	OR2AT4	19190	0.4870229
17359	3.3558142	2.1E-7		0.29799028	0.57777778	10	9	FALSE	OR51V1	574.2	10	0		0	0.81878352	FALSE	0	OR51V1	19190	0.4870229
17356	3.3558142	2.1E-7		0.29799028	0.57777778	10	9	FALSE	OR6C65	574.2	10	0		0	0.81878352	FALSE	0	OR6C65	19190	0.4870229
17352	4.35508677	0.0		0.22961655	0.0	2	10	FALSE	GAGE13	12.0	2	0		0	0.7419164	FALSE	0	GAGE13	2	1.0
17348	4.35508677	0.0		0.22961655	0.0	2	10	FALSE	GAGE12H	12.0	2	0		0	0.7419164	FALSE	0	GAGE12H	2	1.0
17346	3.35539852	2.0802E-4		0.29802719	0.39393939	12	9	FALSE	OR2M5	478.83333333	12	0		0	0.8188155	FALSE	0	OR2M5	2316604	0.40599378
17336	3.3558142	2.1E-7		0.29799028	0.57777778	10	9	FALSE	OR52K1	574.2	10	0		0	0.81878352	FALSE	0	OR52K1	19190	0.4870229
17319	3.3558142	2.1E-7		0.29799028	0.57777778	10	9	FALSE	OR6Y1	574.2	10	0		0	0.81878352	FALSE	0	OR6Y1	19190	0.4870229
17313	3.3558142	2.1E-7		0.29799028	0.57777778	10	9	FALSE	OR2T5	574.2	10	0		0	0.81878352	FALSE	0	OR2T5	19190	0.4870229
17306	3.3558142	2.1E-7		0.29799028	0.57777778	10	9	FALSE	OR14C36	574.2	10	0		0	0.81878352	FALSE	0	OR14C36	19190	0.4870229
17299	3.3558142	2.1E-7		0.29799028	0.57777778	10	9	FALSE	OR4N2	574.2	10	0		0	0.81878352	FALSE	0	OR4N2	19190	0.4870229
17292	3.3558142	2.1E-7		0.29799028	0.57777778	10	9	FALSE	OR4C6	574.2	10	0		0	0.81878352	FALSE	0	OR4C6	19190	0.4870229
17282	3.3558142	2.1E-7		0.29799028	0.57777778	10	9	FALSE	OR5B3	574.2	10	0		0	0.81878352	FALSE	0	OR5B3	19190	0.4870229
17271	3.3558142	2.1E-7		0.29799028	0.57777778	10	9	FALSE	OR14J1	574.2	10	0		0	0.81878352	FALSE	0	OR14J1	19190	0.4870229
17265	3.3558142	2.1E-7		0.29799028	0.57777778	10	9	FALSE	OR8B4	574.2	10	0		0	0.81878352	FALSE	0	OR8B4	19190	0.4870229
17255	3.3558142	2.1E-7		0.29799028	0.57777778	10	9	FALSE	OR10V1	574.2	10	0		0	0.81878352	FALSE	0	OR10V1	19190	0.4870229
17248	3.3558142	2.1E-7		0.29799028	0.57777778	10	9	FALSE	OR2T33	574.2	10	0		0	0.81878352	FALSE	0	OR2T33	19190	0.4870229
17242	3.3558142	2.1E-7		0.29799028	0.57777778	10	9	FALSE	OR11G2	574.2	10	0		0	0.81878352	FALSE	0	OR11G2	19190	0.4870229
17240	3.3558142	2.1E-7		0.29799028	0.57777778	10	9	FALSE	OR2A5	574.2	10	0		0	0.81878352	FALSE	0	OR2A5	19190	0.4870229
17233	3.3558142	2.1E-7		0.29799028	0.57777778	10	9	FALSE	OR5AK2	574.2	10	0		0	0.81878352	FALSE	0	OR5AK2	19190	0.4870229
17226	3.3558142	2.1E-7		0.29799028	0.57777778	10	9	FALSE	OR5AN1	574.2	10	0		0	0.81878352	FALSE	0	OR5AN1	19190	0.4870229
17219	3.3558142	2.1E-7		0.29799028	0.57777778	10	9	FALSE	OR56A1	574.2	10	0		0	0.81878352	FALSE	0	OR56A1	19190	0.4870229
17209	3.3558142	2.1E-7		0.29799028	0.57777778	10	9	FALSE	OR5B12	574.2	10	0		0	0.81878352	FALSE	0	OR5B12	19190	0.4870229
17198	3.3558142	2.1E-7		0.29799028	0.57777778	10	9	FALSE	OR13C9	574.2	10	0		0	0.81878352	FALSE	0	OR13C9	19190	0.4870229
17188	3.3558142	2.1E-7		0.29799028	0.57777778	10	9	FALSE	OR5R1	574.2	10	0		0	0.81878352	FALSE	0	OR5R1	19190	0.4870229
17185	3.3558142	2.1E-7		0.29799028	0.57777778	10	9	FALSE	OR51B4	574.2	10	0		0	0.81878352	FALSE	0	OR51B4	19190	0.4870229
17178	3.3558142	2.1E-7		0.29799028	0.57777778	10	9	FALSE	OR52K2	574.2	10	0		0	0.81878352	FALSE	0	OR52K2	19190	0.4870229
17172	3.3558142	2.1E-7		0.29799028	0.57777778	10	9	FALSE	OR51A7	574.2	10	0		0	0.81878352	FALSE	0	OR51A7	19190	0.4870229
17163	3.3558142	2.1E-7		0.29799028	0.57777778	10	9	FALSE	OR8S1	574.2	10	0		0	0.81878352	FALSE	0	OR8S1	19190	0.4870229
17160	3.3558142	2.1E-7		0.29799028	0.57777778	10	9	FALSE	OR1A2	574.2	10	0		0	0.81878352	FALSE	0	OR1A2	19190	0.4870229
17153	3.3558142	2.1E-7		0.29799028	0.57777778	10	9	FALSE	OR4L1	574.2	10	0		0	0.81878352	FALSE	0	OR4L1	19190	0.4870229
17140	3.3558142	2.1E-7		0.29799028	0.57777778	10	9	FALSE	OR9Q2	574.2	10	0		0	0.81878352	FALSE	0	OR9Q2	19190	0.4870229
17134	3.3558142	2.1E-7		0.29799028	0.57777778	10	9	FALSE	OR51F1	574.2	10	0		0	0.81878352	FALSE	0	OR51F1	19190	0.4870229
17127	3.3558142	2.1E-7		0.29799028	0.57777778	10	9	FALSE	OR1G1	574.2	10	0		0	0.81878352	FALSE	0	OR1G1	19190	0.4870229
17121	3.3558142	2.1E-7		0.29799028	0.57777778	10	9	FALSE	OR2AG2	574.2	10	0		0	0.81878352	FALSE	0	OR2AG2	19190	0.4870229
17115	3.3558142	2.1E-7		0.29799028	0.57777778	10	9	FALSE	OR13C8	574.2	10	0		0	0.81878352	FALSE	0	OR13C8	19190	0.4870229
17108	3.3558142	2.1E-7		0.29799028	0.57777778	10	9	FALSE	OR4C16	574.2	10	0		0	0.81878352	FALSE	0	OR4C16	19190	0.4870229
17106	3.3558142	2.1E-7		0.29799028	0.57777778	10	9	FALSE	OR2A25	574.2	10	0		0	0.81878352	FALSE	0	OR2A25	19190	0.4870229
17097	3.3558142	2.1E-7		0.29799028	0.57777778	10	9	FALSE	OR5K1	574.2	10	0		0	0.81878352	FALSE	0	OR5K1	19190	0.4870229
17087	3.3558142	2.1E-7		0.29799028	0.57777778	10	9	FALSE	OR1N1	574.2	10	0		0	0.81878352	FALSE	0	OR1N1	19190	0.4870229
17080	3.3558142	2.1E-7		0.29799028	0.57777778	10	9	FALSE	OR11H6	574.2	10	0		0	0.81878352	FALSE	0	OR11H6	19190	0.4870229
17070	3.3558142	2.1E-7		0.29799028	0.57777778	10	9	FALSE	OR4D5	574.2	10	0		0	0.81878352	FALSE	0	OR4D5	19190	0.4870229
17062	3.3558142	2.1E-7		0.29799028	0.57777778	10	9	FALSE	OR2Z1	574.2	10	0		0	0.81878352	FALSE	0	OR2Z1	19190	0.4870229
17054	3.3558142	2.1E-7		0.29799028	0.57777778	10	9	FALSE	OR9A2	574.2	10	0		0	0.81878352	FALSE	0	OR9A2	19190	0.4870229
17048	3.3558142	2.1E-7		0.29799028	0.57777778	10	9	FALSE	OR4C12	574.2	10	0		0	0.81878352	FALSE	0	OR4C12	19190	0.4870229
17043	3.3558142	2.1E-7		0.29799028	0.57777778	10	9	FALSE	OR5V1	574.2	10	0		0	0.81878352	FALSE	0	OR5V1	19190	0.4870229
17033	3.3558142	2.1E-7		0.29799028	0.57777778	10	9	FALSE	OR1B1	574.2	10	0		0	0.81878352	FALSE	0	OR1B1	19190	0.4870229
17026	3.3558142	2.1E-7		0.29799028	0.57777778	10	9	FALSE	OR8K5	574.2	10	0		0	0.81878352	FALSE	0	OR8K5	19190	0.4870229
17016	3.3558142	2.1E-7		0.29799028	0.57777778	10	9	FALSE	OR4K1	574.2	10	0		0	0.81878352	FALSE	0	OR4K1	19190	0.4870229
17006	3.3558142	2.1E-7		0.29799028	0.57777778	10	9	FALSE	OR2B2	574.2	10	0		0	0.81878352	FALSE	0	OR2B2	19190	0.4870229
16989	3.3558142	2.1E-7		0.29799028	0.57777778	10	9	FALSE	OR4X1	574.2	10	0		0	0.81878352	FALSE	0	OR4X1	19190	0.4870229
16983	3.3558142	2.1E-7		0.29799028	0.57777778	10	9	FALSE	OR2L5	574.2	10	0		0	0.81878352	FALSE	0	OR2L5	19190	0.4870229
16971	3.3558142	2.1E-7		0.29799028	0.57777778	10	9	FALSE	OR51I1	574.2	10	0		0	0.81878352	FALSE	0	OR51I1	19190	0.4870229
16966	3.3558142	2.1E-7		0.29799028	0.57777778	10	9	FALSE	OR13A1	574.2	10	0		0	0.81878352	FALSE	0	OR13A1	19190	0.4870229
16960	3.3558142	2.1E-7		0.29799028	0.57777778	10	9	FALSE	OR2W3	574.2	10	0		0	0.81878352	FALSE	0	OR2W3	19190	0.4870229
16955	3.3558142	2.1E-7		0.29799028	0.57777778	10	9	FALSE	OR3A2	574.2	10	0		0	0.81878352	FALSE	0	OR3A2	19190	0.4870229
16945	3.3558142	2.1E-7		0.29799028	0.57777778	10	9	FALSE	OR4K14	574.2	10	0		0	0.81878352	FALSE	0	OR4K14	19190	0.4870229
16935	3.3558142	2.1E-7		0.29799028	0.57777778	10	9	FALSE	OR5F1	574.2	10	0		0	0.81878352	FALSE	0	OR5F1	19190	0.4870229
16933	3.3558142	2.1E-7		0.29799028	0.57777778	10	9	FALSE	OR51E1	574.2	10	0		0	0.81878352	FALSE	0	OR51E1	19190	0.4870229
16924	3.3558142	2.1E-7		0.29799028	0.57777778	10	9	FALSE	OR10H5	574.2	10	0		0	0.81878352	FALSE	0	OR10H5	19190	0.4870229
16914	3.3558142	2.1E-7		0.29799028	0.57777778	10	9	FALSE	OR4C11	574.2	10	0		0	0.81878352	FALSE	0	OR4C11	19190	0.4870229
16907	3.3558142	2.1E-7		0.29799028	0.57777778	10	9	FALSE	OR2T10	574.2	10	0		0	0.81878352	FALSE	0	OR2T10	19190	0.4870229
16902	3.3558142	2.1E-7		0.29799028	0.57777778	10	9	FALSE	OR13C3	574.2	10	0		0	0.81878352	FALSE	0	OR13C3	19190	0.4870229
16895	3.3558142	2.1E-7		0.29799028	0.57777778	10	9	FALSE	OR2AP1	574.2	10	0		0	0.81878352	FALSE	0	OR2AP1	19190	0.4870229
16879	2.78738439	0.00928275		0.35875927	0.09763801	710	9	FALSE	GNGT1	83.04225352	710	0		0	0.86250889	FALSE	0	GNGT1	89138714	0.0287244
16876	3.3558142	2.1E-7		0.29799028	0.57777778	10	9	FALSE	OR1E2	574.2	10	0		0	0.81878352	FALSE	0	OR1E2	19190	0.4870229
16871	3.35519069	3.0789E-4		0.29804565	0.40909091	12	9	FALSE	OR2A2	478.91666667	12	0		0	0.81883149	FALSE	0	OR2A2	1511526	0.40517484
16853	3.3558142	2.1E-7		0.29799028	0.57777778	10	9	FALSE	OR2T8	574.2	10	0		0	0.81878352	FALSE	0	OR2T8	19190	0.4870229
16847	3.3558142	2.1E-7		0.29799028	0.57777778	10	9	FALSE	OR10X1	574.2	10	0		0	0.81878352	FALSE	0	OR10X1	19190	0.4870229
16837	3.3558142	2.1E-7		0.29799028	0.57777778	10	9	FALSE	OR6F1	574.2	10	0		0	0.81878352	FALSE	0	OR6F1	19190	0.4870229
16829	3.3558142	2.1E-7		0.29799028	0.57777778	10	9	FALSE	OR2Y1	574.2	10	0		0	0.81878352	FALSE	0	OR2Y1	19190	0.4870229
16824	3.3558142	2.1E-7		0.29799028	0.57777778	10	9	FALSE	OR8B2	574.2	10	0		0	0.81878352	FALSE	0	OR8B2	19190	0.4870229
16817	2.72337109	0.01141021		0.36719197	0.0421016	480	9	FALSE	ARRB2	53.76041667	480	0		0	0.86743299	FALSE	0	ARRB2	68306704	0.01531517
16812	3.3558142	2.1E-7		0.29799028	0.57777778	10	9	FALSE	OR1J1	574.2	10	0		0	0.81878352	FALSE	0	OR1J1	19190	0.4870229
16805	3.3558142	2.1E-7		0.29799028	0.57777778	10	9	FALSE	OR4C46	574.2	10	0		0	0.81878352	FALSE	0	OR4C46	19190	0.4870229
16798	3.3558142	2.1E-7		0.29799028	0.57777778	10	9	FALSE	OR6T1	574.2	10	0		0	0.81878352	FALSE	0	OR6T1	19190	0.4870229
16791	3.3558142	2.1E-7		0.29799028	0.57777778	10	9	FALSE	OR52L1	574.2	10	0		0	0.81878352	FALSE	0	OR52L1	19190	0.4870229
16781	3.3558142	2.1E-7		0.29799028	0.57777778	10	9	FALSE	OR10H3	574.2	10	0		0	0.81878352	FALSE	0	OR10H3	19190	0.4870229
16772	3.3558142	2.1E-7		0.29799028	0.57777778	10	9	FALSE	OR7D4	574.2	10	0		0	0.81878352	FALSE	0	OR7D4	19190	0.4870229
16765	3.3558142	2.1E-7		0.29799028	0.57777778	10	9	FALSE	OR4K17	574.2	10	0		0	0.81878352	FALSE	0	OR4K17	19190	0.4870229
16763	3.3558142	2.1E-7		0.29799028	0.57777778	10	9	FALSE	OR6C4	574.2	10	0		0	0.81878352	FALSE	0	OR6C4	19190	0.4870229
16749	3.3558142	2.1E-7		0.29799028	0.57777778	10	9	FALSE	OR4M2	574.2	10	0		0	0.81878352	FALSE	0	OR4M2	19190	0.4870229
16743	3.3558142	2.1E-7		0.29799028	0.57777778	10	9	FALSE	OR10T2	574.2	10	0		0	0.81878352	FALSE	0	OR10T2	19190	0.4870229
16741	3.3558142	2.1E-7		0.29799028	0.57777778	10	9	FALSE	OR5K3	574.2	10	0		0	0.81878352	FALSE	0	OR5K3	19190	0.4870229
16731	3.3558142	2.1E-7		0.29799028	0.57777778	10	9	FALSE	OR5AR1	574.2	10	0		0	0.81878352	FALSE	0	OR5AR1	19190	0.4870229
16712	3.3558142	2.1E-7		0.29799028	0.57777778	10	9	FALSE	OR4F6	574.2	10	0		0	0.81878352	FALSE	0	OR4F6	19190	0.4870229
16706	3.3558142	2.1E-7		0.29799028	0.57777778	10	9	FALSE	OR1J4	574.2	10	0		0	0.81878352	FALSE	0	OR1J4	19190	0.4870229
16700	3.3558142	2.1E-7		0.29799028	0.57777778	10	9	FALSE	OR5B21	574.2	10	0		0	0.81878352	FALSE	0	OR5B21	19190	0.4870229
16693	3.3558142	2.1E-7		0.29799028	0.57777778	10	9	FALSE	OR4F15	574.2	10	0		0	0.81878352	FALSE	0	OR4F15	19190	0.4870229
16691	3.3558142	2.1E-7		0.29799028	0.57777778	10	9	FALSE	OR10W1	574.2	10	0		0	0.81878352	FALSE	0	OR10W1	19190	0.4870229
16683	3.3558142	2.1E-7		0.29799028	0.57777778	10	9	FALSE	OR1E1	574.2	10	0		0	0.81878352	FALSE	0	OR1E1	19190	0.4870229
16676	3.3558142	2.1E-7		0.29799028	0.57777778	10	9	FALSE	OR4S1	574.2	10	0		0	0.81878352	FALSE	0	OR4S1	19190	0.4870229
16662	3.3558142	2.1E-7		0.29799028	0.57777778	10	9	FALSE	OR56B4	574.2	10	0		0	0.81878352	FALSE	0	OR56B4	19190	0.4870229
16656	3.3558142	2.1E-7		0.29799028	0.57777778	10	9	FALSE	OR6K6	574.2	10	0		0	0.81878352	FALSE	0	OR6K6	19190	0.4870229
16650	3.3558142	2.1E-7		0.29799028	0.57777778	10	9	FALSE	OR5W2	574.2	10	0		0	0.81878352	FALSE	0	OR5W2	19190	0.4870229
16644	3.3558142	2.1E-7		0.29799028	0.57777778	10	9	FALSE	OR10H1	574.2	10	0		0	0.81878352	FALSE	0	OR10H1	19190	0.4870229
16628	3.3558142	2.1E-7		0.29799028	0.57777778	10	9	FALSE	OR7D2	574.2	10	0		0	0.81878352	FALSE	0	OR7D2	19190	0.4870229
16618	3.3558142	2.1E-7		0.29799028	0.57777778	10	9	FALSE	OR51T1	574.2	10	0		0	0.81878352	FALSE	0	OR51T1	19190	0.4870229
16611	3.3558142	2.1E-7		0.29799028	0.57777778	10	9	FALSE	OR56A4	574.2	10	0		0	0.81878352	FALSE	0	OR56A4	19190	0.4870229
16601	3.3558142	2.1E-7		0.29799028	0.57777778	10	9	FALSE	OR10K1	574.2	10	0		0	0.81878352	FALSE	0	OR10K1	19190	0.4870229
16594	3.3558142	2.1E-7		0.29799028	0.57777778	10	9	FALSE	OR5T1	574.2	10	0		0	0.81878352	FALSE	0	OR5T1	19190	0.4870229
16578	3.3558142	2.1E-7		0.29799028	0.57777778	10	9	FALSE	OR1S1	574.2	10	0		0	0.81878352	FALSE	0	OR1S1	19190	0.4870229
16560	3.3558142	2.1E-7		0.29799028	0.57777778	10	9	FALSE	OR10Q1	574.2	10	0		0	0.81878352	FALSE	0	OR10Q1	19190	0.4870229
16558	3.3558142	2.1E-7		0.29799028	0.57777778	10	9	FALSE	OR5H14	574.2	10	0		0	0.81878352	FALSE	0	OR5H14	19190	0.4870229
16556	3.3558142	2.1E-7		0.29799028	0.57777778	10	9	FALSE	OR12D2	574.2	10	0		0	0.81878352	FALSE	0	OR12D2	19190	0.4870229
16552	3.3558142	2.1E-7		0.29799028	0.57777778	10	9	FALSE	OR13J1	574.2	10	0		0	0.81878352	FALSE	0	OR13J1	19190	0.4870229
16546	3.3558142	2.1E-7		0.29799028	0.57777778	10	9	FALSE	OR10J5	574.2	10	0		0	0.81878352	FALSE	0	OR10J5	19190	0.4870229
16542	3.3558142	2.1E-7		0.29799028	0.57777778	10	9	FALSE	OR5D16	574.2	10	0		0	0.81878352	FALSE	0	OR5D16	19190	0.4870229
16535	3.3558142	2.1E-7		0.29799028	0.57777778	10	9	FALSE	OR5P2	574.2	10	0		0	0.81878352	FALSE	0	OR5P2	19190	0.4870229
16526	3.3558142	2.1E-7		0.29799028	0.57777778	10	9	FALSE	OR52W1	574.2	10	0		0	0.81878352	FALSE	0	OR52W1	19190	0.4870229
16516	3.3558142	2.1E-7		0.29799028	0.57777778	10	9	FALSE	OR7G2	574.2	10	0		0	0.81878352	FALSE	0	OR7G2	19190	0.4870229
16506	3.3558142	2.1E-7		0.29799028	0.57777778	10	9	FALSE	OR2K2	574.2	10	0		0	0.81878352	FALSE	0	OR2K2	19190	0.4870229
16492	3.3558142	2.1E-7		0.29799028	0.57777778	10	9	FALSE	OR7A17	574.2	10	0		0	0.81878352	FALSE	0	OR7A17	19190	0.4870229
16486	3.3558142	2.1E-7		0.29799028	0.57777778	10	9	FALSE	OR5B17	574.2	10	0		0	0.81878352	FALSE	0	OR5B17	19190	0.4870229
16484	3.3558142	2.1E-7		0.29799028	0.57777778	10	9	FALSE	OR51E2	574.2	10	0	1.19E-55	0	0.81878352	FALSE	0	OR51E2	19190	0.4870229
16474	3.3558142	2.1E-7		0.29799028	0.57777778	10	9	FALSE	OR1A1	574.2	10	0		0	0.81878352	FALSE	0	OR1A1	19190	0.4870229
16467	3.3558142	2.1E-7		0.29799028	0.57777778	10	9	FALSE	OR2B11	574.2	10	0		0	0.81878352	FALSE	0	OR2B11	19190	0.4870229
16460	3.3558142	2.1E-7		0.29799028	0.57777778	10	9	FALSE	OR10A7	574.2	10	0		0	0.81878352	FALSE	0	OR10A7	19190	0.4870229
16453	3.3558142	2.1E-7		0.29799028	0.57777778	10	9	FALSE	OR51S1	574.2	10	0		0	0.81878352	FALSE	0	OR51S1	19190	0.4870229
16445	3.3558142	2.1E-7		0.29799028	0.57777778	10	9	FALSE	OR7A5	574.2	10	0		0	0.81878352	FALSE	0	OR7A5	19190	0.4870229
16438	3.3558142	2.1E-7		0.29799028	0.57777778	10	9	FALSE	OR51G2	574.2	10	0		0	0.81878352	FALSE	0	OR51G2	19190	0.4870229
16430	3.3558142	2.1E-7		0.29799028	0.57777778	10	9	FALSE	OR3A1	574.2	10	0		0	0.81878352	FALSE	0	OR3A1	19190	0.4870229
16423	3.3558142	2.1E-7		0.29799028	0.57777778	10	9	FALSE	OR6C70	574.2	10	0		0	0.81878352	FALSE	0	OR6C70	19190	0.4870229
16417	3.3558142	2.1E-7		0.29799028	0.57777778	10	9	FALSE	OR2AK2	574.2	10	0		0	0.81878352	FALSE	0	OR2AK2	19190	0.4870229
16407	3.3558142	2.1E-7		0.29799028	0.57777778	10	9	FALSE	OR8K1	574.2	10	0		0	0.81878352	FALSE	0	OR8K1	19190	0.4870229
16405	3.3558142	2.1E-7		0.29799028	0.57777778	10	9	FALSE	OR6B2	574.2	10	0		0	0.81878352	FALSE	0	OR6B2	19190	0.4870229
16395	3.3558142	2.1E-7		0.29799028	0.57777778	10	9	FALSE	OR52A5	574.2	10	0		0	0.81878352	FALSE	0	OR52A5	19190	0.4870229
16393	3.3558142	2.1E-7		0.29799028	0.57777778	10	9	FALSE	OR2M3	574.2	10	0		0	0.81878352	FALSE	0	OR2M3	19190	0.4870229
16387	3.3558142	2.1E-7		0.29799028	0.57777778	10	9	FALSE	OR52B6	574.2	10	0		0	0.81878352	FALSE	0	OR52B6	19190	0.4870229
16380	3.3558142	2.1E-7		0.29799028	0.57777778	10	9	FALSE	OR4F21	574.2	10	0		0	0.81878352	FALSE	0	OR4F21	19190	0.4870229
16370	3.3558142	2.1E-7		0.29799028	0.57777778	10	9	FALSE	OR9G4	574.2	10	0		0	0.81878352	FALSE	0	OR9G4	19190	0.4870229
16364	3.3558142	2.1E-7		0.29799028	0.57777778	10	9	FALSE	OR51I2	574.2	10	0		0	0.81878352	FALSE	0	OR51I2	19190	0.4870229
16356	3.3558142	2.1E-7		0.29799028	0.57777778	10	9	FALSE	OR52I1	574.2	10	0		0	0.81878352	FALSE	0	OR52I1	19190	0.4870229
16349	3.3558142	2.1E-7		0.29799028	0.57777778	10	9	FALSE	OR8H3	574.2	10	0		0	0.81878352	FALSE	0	OR8H3	19190	0.4870229
16340	3.3558142	2.1E-7		0.29799028	0.57777778	10	9	FALSE	OR5J2	574.2	10	0		0	0.81878352	FALSE	0	OR5J2	19190	0.4870229
16338	3.3558142	2.1E-7		0.29799028	0.57777778	10	9	FALSE	OR2A12	574.2	10	0		0	0.81878352	FALSE	0	OR2A12	19190	0.4870229
16336	3.37057051	2.0E-7		0.29668568	0.5	8	9	FALSE	OR4F29	540.625	8	0		0	0.81764842	FALSE	0	OR4F29	18012	0.47298775
16330	3.3558142	2.1E-7		0.29799028	0.57777778	10	9	FALSE	OR6P1	574.2	10	0		0	0.81878352	FALSE	0	OR6P1	19190	0.4870229
16320	3.3558142	2.1E-7		0.29799028	0.57777778	10	9	FALSE	OR2AG1	574.2	10	0		0	0.81878352	FALSE	0	OR2AG1	19190	0.4870229
16310	3.3558142	2.1E-7		0.29799028	0.57777778	10	9	FALSE	OR7G3	574.2	10	0		0	0.81878352	FALSE	0	OR7G3	19190	0.4870229
16303	3.3558142	2.1E-7		0.29799028	0.57777778	10	9	FALSE	OR52H1	574.2	10	0		0	0.81878352	FALSE	0	OR52H1	19190	0.4870229
16301	3.3558142	2.1E-7		0.29799028	0.57777778	10	9	FALSE	OR6V1	574.2	10	0		0	0.81878352	FALSE	0	OR6V1	19190	0.4870229
16292	3.3558142	2.1E-7		0.29799028	0.57777778	10	9	FALSE	OR5M3	574.2	10	0		0	0.81878352	FALSE	0	OR5M3	19190	0.4870229
16275	3.3558142	2.1E-7		0.29799028	0.57777778	10	9	FALSE	OR5A2	574.2	10	0		0	0.81878352	FALSE	0	OR5A2	19190	0.4870229
16268	3.3558142	2.1E-7		0.29799028	0.57777778	10	9	FALSE	OR2T12	574.2	10	0		0	0.81878352	FALSE	0	OR2T12	19190	0.4870229
16261	3.3558142	2.1E-7		0.29799028	0.57777778	10	9	FALSE	OR2G2	574.2	10	0		0	0.81878352	FALSE	0	OR2G2	19190	0.4870229
16254	3.3558142	2.1E-7		0.29799028	0.57777778	10	9	FALSE	OR52D1	574.2	10	0		0	0.81878352	FALSE	0	OR52D1	19190	0.4870229
16251	3.3558142	2.1E-7		0.29799028	0.57777778	10	9	FALSE	OR51B6	574.2	10	0		0	0.81878352	FALSE	0	OR51B6	19190	0.4870229
16245	3.3558142	2.1E-7		0.29799028	0.57777778	10	9	FALSE	OR8D1	574.2	10	0		0	0.81878352	FALSE	0	OR8D1	19190	0.4870229
16240	3.3558142	2.1E-7		0.29799028	0.57777778	10	9	FALSE	OR2J2	574.2	10	0		0	0.81878352	FALSE	0	OR2J2	19190	0.4870229
16230	3.3558142	2.1E-7		0.29799028	0.57777778	10	9	FALSE	OR52I2	574.2	10	0		0	0.81878352	FALSE	0	OR52I2	19190	0.4870229
16220	3.3558142	2.1E-7		0.29799028	0.57777778	10	9	FALSE	OR5A1	574.2	10	0		0	0.81878352	FALSE	0	OR5A1	19190	0.4870229
16214	3.3558142	2.1E-7		0.29799028	0.57777778	10	9	FALSE	OR6N1	574.2	10	0		0	0.81878352	FALSE	0	OR6N1	19190	0.4870229
16212	3.3558142	2.1E-7		0.29799028	0.57777778	10	9	FALSE	OR2H2	574.2	10	0		0	0.81878352	FALSE	0	OR2H2	19190	0.4870229
16202	3.3558142	2.1E-7		0.29799028	0.57777778	10	9	FALSE	OR5I1	574.2	10	0		0	0.81878352	FALSE	0	OR5I1	19190	0.4870229
16196	3.3558142	2.1E-7		0.29799028	0.57777778	10	9	FALSE	OR13F1	574.2	10	0		0	0.81878352	FALSE	0	OR13F1	19190	0.4870229
16190	3.3558142	2.1E-7		0.29799028	0.57777778	10	9	FALSE	OR6C74	574.2	10	0		0	0.81878352	FALSE	0	OR6C74	19190	0.4870229
16188	3.3558142	2.1E-7		0.29799028	0.57777778	10	9	FALSE	OR2V1	574.2	10	0		0	0.81878352	FALSE	0	OR2V1	19190	0.4870229
16181	3.3558142	2.1E-7		0.29799028	0.57777778	10	9	FALSE	OR10G7	574.2	10	0		0	0.81878352	FALSE	0	OR10G7	19190	0.4870229
16171	3.3558142	2.1E-7		0.29799028	0.57777778	10	9	FALSE	OR1K1	574.2	10	0		0	0.81878352	FALSE	0	OR1K1	19190	0.4870229
16161	3.3558142	2.1E-7		0.29799028	0.57777778	10	9	FALSE	OR1Q1	574.2	10	0		0	0.81878352	FALSE	0	OR1Q1	19190	0.4870229
16153	3.3558142	2.1E-7		0.29799028	0.57777778	10	9	FALSE	OR6S1	574.2	10	0		0	0.81878352	FALSE	0	OR6S1	19190	0.4870229
16143	3.3558142	2.1E-7		0.29799028	0.57777778	10	9	FALSE	OR8A1	574.2	10	0		0	0.81878352	FALSE	0	OR8A1	19190	0.4870229
16137	3.3558142	2.1E-7		0.29799028	0.57777778	10	9	FALSE	OR2L3	574.2	10	0		0	0.81878352	FALSE	0	OR2L3	19190	0.4870229
16130	3.3558142	2.1E-7		0.29799028	0.57777778	10	9	FALSE	OR51M1	574.2	10	0		0	0.81878352	FALSE	0	OR51M1	19190	0.4870229
16124	3.3558142	2.1E-7		0.29799028	0.57777778	10	9	FALSE	OR5H2	574.2	10	0		0	0.81878352	FALSE	0	OR5H2	19190	0.4870229
16114	3.37057051	2.0E-7		0.29668568	0.5	8	9	FALSE	OR2A1	540.625	8	0		0	0.81764842	FALSE	0	OR2A1	18012	0.47298775
16097	3.3558142	2.1E-7		0.29799028	0.57777778	10	9	FALSE	OR6X1	574.2	10	0		0	0.81878352	FALSE	0	OR6X1	19190	0.4870229
16091	3.3558142	2.1E-7		0.29799028	0.57777778	10	9	FALSE	OR6N2	574.2	10	0		0	0.81878352	FALSE	0	OR6N2	19190	0.4870229
16084	3.3558142	2.1E-7		0.29799028	0.57777778	10	9	FALSE	OR2V2	574.2	10	0		0	0.81878352	FALSE	0	OR2V2	19190	0.4870229
16067	3.3558142	2.1E-7		0.29799028	0.57777778	10	9	FALSE	OR5T3	574.2	10	0		0	0.81878352	FALSE	0	OR5T3	19190	0.4870229
16060	3.3558142	2.1E-7		0.29799028	0.57777778	10	9	FALSE	OR52N2	574.2	10	0		0	0.81878352	FALSE	0	OR52N2	19190	0.4870229
16051	3.3558142	2.1E-7		0.29799028	0.57777778	10	9	FALSE	OR4B1	574.2	10	0		0	0.81878352	FALSE	0	OR4B1	19190	0.4870229
16044	3.3558142	2.1E-7		0.29799028	0.57777778	10	9	FALSE	OR52E6	574.2	10	0		0	0.81878352	FALSE	0	OR52E6	19190	0.4870229
16034	3.3558142	2.1E-7		0.29799028	0.57777778	10	9	FALSE	OR8J3	574.2	10	0		0	0.81878352	FALSE	0	OR8J3	19190	0.4870229
16032	3.3558142	2.1E-7		0.29799028	0.57777778	10	9	FALSE	OR4E2	574.2	10	0		0	0.81878352	FALSE	0	OR4E2	19190	0.4870229
16023	3.28192871	2.6089E-4		0.30469888	0.39393939	12	9	FALSE	OR4S2	488.58333333	12	0		0	0.82446702	FALSE	0	OR4S2	1258522	0.37773911
16013	3.3558142	2.1E-7		0.29799028	0.57777778	10	9	FALSE	OR4D6	574.2	10	0		0	0.81878352	FALSE	0	OR4D6	19190	0.4870229
16007	3.3558142	2.1E-7		0.29799028	0.57777778	10	9	FALSE	OR5H1	574.2	10	0		0	0.81878352	FALSE	0	OR5H1	19190	0.4870229
16000	3.3558142	2.1E-7		0.29799028	0.57777778	10	9	FALSE	OR5P3	574.2	10	0		0	0.81878352	FALSE	0	OR5P3	19190	0.4870229
15993	3.3558142	2.1E-7		0.29799028	0.57777778	10	9	FALSE	OR5T2	574.2	10	0		0	0.81878352	FALSE	0	OR5T2	19190	0.4870229
15987	3.3558142	2.1E-7		0.29799028	0.57777778	10	9	FALSE	OR2G6	574.2	10	0		0	0.81878352	FALSE	0	OR2G6	19190	0.4870229
15982	3.3558142	2.1E-7		0.29799028	0.57777778	10	9	FALSE	OR12D3	574.2	10	0		0	0.81878352	FALSE	0	OR12D3	19190	0.4870229
15976	3.3558142	2.1E-7		0.29799028	0.57777778	10	9	FALSE	OR5L1	574.2	10	0		0	0.81878352	FALSE	0	OR5L1	19190	0.4870229
15969	3.3558142	2.1E-7		0.29799028	0.57777778	10	9	FALSE	OR6B3	574.2	10	0		0	0.81878352	FALSE	0	OR6B3	19190	0.4870229
15964	3.3558142	2.1E-7		0.29799028	0.57777778	10	9	FALSE	OR2J3	574.2	10	0		0	0.81878352	FALSE	0	OR2J3	19190	0.4870229
15958	3.3558142	2.1E-7		0.29799028	0.57777778	10	9	FALSE	OR5D14	574.2	10	0		0	0.81878352	FALSE	0	OR5D14	19190	0.4870229
15952	3.3558142	2.1E-7		0.29799028	0.57777778	10	9	FALSE	OR5AC2	574.2	10	0		0	0.81878352	FALSE	0	OR5AC2	19190	0.4870229
15943	3.35529461	1.4355E-4		0.29803642	0.42307692	13	9	FALSE	OR13G1	453.53846154	13	0		0	0.81882349	FALSE	0	OR13G1	991248	0.38402918
15933	3.3558142	2.1E-7		0.29799028	0.57777778	10	9	FALSE	OR4K2	574.2	10	0		0	0.81878352	FALSE	0	OR4K2	19190	0.4870229
15926	3.3558142	2.1E-7		0.29799028	0.57777778	10	9	FALSE	OR4C3	574.2	10	0		0	0.81878352	FALSE	0	OR4C3	19190	0.4870229
15924	3.3558142	2.1E-7		0.29799028	0.57777778	10	9	FALSE	OR10G8	574.2	10	0		0	0.81878352	FALSE	0	OR10G8	19190	0.4870229
15917	3.3558142	2.1E-7		0.29799028	0.57777778	10	9	FALSE	OR5M8	574.2	10	0		0	0.81878352	FALSE	0	OR5M8	19190	0.4870229
15907	3.3558142	2.1E-7		0.29799028	0.57777778	10	9	FALSE	OR51Q1	574.2	10	0		0	0.81878352	FALSE	0	OR51Q1	19190	0.4870229
15900	3.3558142	2.1E-7		0.29799028	0.57777778	10	9	FALSE	OR2T11	574.2	10	0		0	0.81878352	FALSE	0	OR2T11	19190	0.4870229
15880	3.3558142	2.1E-7		0.29799028	0.57777778	10	9	FALSE	OR13C4	574.2	10	0		0	0.81878352	FALSE	0	OR13C4	19190	0.4870229
15874	3.3558142	2.1E-7		0.29799028	0.57777778	10	9	FALSE	OR4F5	574.2	10	0		0	0.81878352	FALSE	0	OR4F5	19190	0.4870229
15867	3.3558142	2.1E-7		0.29799028	0.57777778	10	9	FALSE	OR8H1	574.2	10	0		0	0.81878352	FALSE	0	OR8H1	19190	0.4870229
15863	3.3558142	2.1E-7		0.29799028	0.57777778	10	9	FALSE	OR5L2	574.2	10	0		0	0.81878352	FALSE	0	OR5L2	19190	0.4870229
15857	3.3558142	2.1E-7		0.29799028	0.57777778	10	9	FALSE	OR10Z1	574.2	10	0		0	0.81878352	FALSE	0	OR10Z1	19190	0.4870229
15850	3.3558142	2.1E-7		0.29799028	0.57777778	10	9	FALSE	OR4A16	574.2	10	0		0	0.81878352	FALSE	0	OR4A16	19190	0.4870229
15843	3.3558142	2.1E-7		0.29799028	0.57777778	10	9	FALSE	OR10H4	574.2	10	0		0	0.81878352	FALSE	0	OR10H4	19190	0.4870229
15836	3.3558142	2.1E-7		0.29799028	0.57777778	10	9	FALSE	OR56A3	574.2	10	0		0	0.81878352	FALSE	0	OR56A3	19190	0.4870229
15830	3.3558142	2.1E-7		0.29799028	0.57777778	10	9	FALSE	OR5D13	574.2	10	0		0	0.81878352	FALSE	0	OR5D13	19190	0.4870229
15821	3.3558142	2.1E-7		0.29799028	0.57777778	10	9	FALSE	OR1L1	574.2	10	0		0	0.81878352	FALSE	0	OR1L1	19190	0.4870229
15814	3.3558142	2.1E-7		0.29799028	0.57777778	10	9	FALSE	OR4D9	574.2	10	0		0	0.81878352	FALSE	0	OR4D9	19190	0.4870229
15808	3.3558142	2.1E-7		0.29799028	0.57777778	10	9	FALSE	OR5D18	574.2	10	0		0	0.81878352	FALSE	0	OR5D18	19190	0.4870229
15801	3.3558142	2.1E-7		0.29799028	0.57777778	10	9	FALSE	OR10G4	574.2	10	0		0	0.81878352	FALSE	0	OR10G4	19190	0.4870229
15794	3.3558142	2.1E-7		0.29799028	0.57777778	10	9	FALSE	OR4Q3	574.2	10	0		0	0.81878352	FALSE	0	OR4Q3	19190	0.4870229
15784	3.3558142	2.1E-7		0.29799028	0.57777778	10	9	FALSE	OR1S2	574.2	10	0		0	0.81878352	FALSE	0	OR1S2	19190	0.4870229
15769	2.96321314	0.00405202		0.33747151	0.0814351	472	9	FALSE	ADRBK1	64.18220339	472	0		0	0.8489836	FALSE	0	ADRBK1	21697128	0.02948098
15766	3.35228099	3.46E-5		0.29830435	0.47272727	11	9	FALSE	OR4K15	523.0	11	0		0	0.81905531	FALSE	0	OR4K15	123820	0.44052998
15763	2.84121376	0.00532388		0.35196225	0.10450298	677	9	FALSE	GNG7	84.02067947	677	0	1.78E-151	0	0.85836817	FALSE	0	GNG7	63130334	0.03226601
15751	4.5731061	1.375E-5		0.21866976	0.5	4	11	FALSE	GLIPR1L2	5.5	4	0		0	0.72514568	FALSE	0	GLIPR1L2	29734	0.4375
15748	3.78831965	1.421E-4		0.26396928	0.3	5	10	FALSE	ZMYND19	75.8	5	0		0	0.78551387	FALSE	0	ZMYND19	477554	0.20377358
15746	3.08884963	3.6973E-4		0.32374512	0.31887755	49	9	FALSE	TUBA1B	88.85714286	49	0	8.86E-57	0	0.83931926	FALSE	0	TUBA1B	2661468	0.05220219
15744	3.72607295	9.4E-7		0.26837907	0.5	4	10	FALSE	FAM170A	105.5	4	0		0	0.79030208	FALSE	0	FAM170A	7894	0.28133333
15741	3.04645121	4.7077E-4		0.32825078	0.95041788	198	9	FALSE	LMO7	217.86868687	198	0	3.6E-75	0	0.84258068	FALSE	0	LMO7	2250322	0.11700518
15735	2.93650629	4.6199E-4		0.34054073	0.52825268	204	9	FALSE	RPL10L	163.34803922	204	0		0	0.85103798	FALSE	0	RPL10L	10973082	0.06557529
15733	3.07149538	6.6777E-4		0.32557431	0.51028064	167	9	FALSE	MRPL16	148.36526946	167	0		0	0.8406542	FALSE	0	MRPL16	15360272	0.07608168
15731	3.42460771	6.688E-5		0.29200425	0.62452107	117	9	FALSE	GRWD1	119.81196581	117	0	8.53E-90	0	0.81349171	FALSE	0	GRWD1	1460596	0.14314452
15729	2.93796113	4.5205E-4		0.3403721	0.53250744	203	9	FALSE	RPL10	163.98029557	203	0		0	0.85092607	FALSE	0	RPL10	10886818	0.06593498
15727	3.84599397	3.0E-8		0.26001081	0.4	5	10	FALSE	AAMP	179.4	5	0		0	0.78107739	FALSE	0	AAMP	778	0.44577114
15725	3.90065468	7.988E-5		0.25636722	0.4439946	39	10	FALSE	CYP2S1	45.94871795	39	0	1.09E-154	0	0.77687272	FALSE	0	CYP2S1	542448	0.21868132
15720	4.46284942	3.19E-6		0.22407209	0.33333333	3	11	FALSE	ERP29	20.33333333	3	0		0	0.73362697	FALSE	0	ERP29	9320	0.39215686
15710	3.24347916	6.7011E-4		0.30831091	0.57541478	52	10	FALSE	SNX2	81.15384615	52	0		0	0.82742468	FALSE	0	SNX2	2967256	0.06429574
15708	3.35155357	3.1913E-4		0.29836909	0.2016129	32	9	FALSE	UBE4B	67.9375	32	0		0	0.81911126	FALSE	0	UBE4B	1258858	0.07643581
15698	3.74758391	0.0		0.26683859	1.0	2	10	FALSE	OR14K1	708.5	2	0		0	0.78864739	FALSE	0	OR14K1	0	0.97859116
15695	3.74758391	0.0		0.26683859	1.0	2	10	FALSE	OR51H1P	708.5	2	0		0	0.78864739	FALSE	0	OR51H1P	0	0.97859116
15692	3.74758391	0.0		0.26683859	1.0	2	10	FALSE	OR51J1	708.5	2	0		0	0.78864739	FALSE	0	OR51J1	0	0.97859116
15689	3.74758391	0.0		0.26683859	1.0	2	10	FALSE	OR2AJ1	708.5	2	0		0	0.78864739	FALSE	0	OR2AJ1	0	0.97859116
15686	3.74758391	0.0		0.26683859	1.0	2	10	FALSE	OR10D3	708.5	2	0		0	0.78864739	FALSE	0	OR10D3	0	0.97859116
15683	3.74758391	0.0		0.26683859	1.0	2	10	FALSE	OR2T35	708.5	2	0		0	0.78864739	FALSE	0	OR2T35	0	0.97859116
15678	3.08614777	4.2728E-4		0.32402855	0.4339059	104	9	FALSE	GNAS	184.11538462	104	0		0	0.83952709	FALSE	0	GNAS	5540790	0.09994884
15674	2.82261249	0.00154882		0.35428172	0.53899911	207	9	FALSE	CXCL12	184.38164251	207	0	8.2E-80	0	0.85979904	FALSE	0	CXCL12	15007398	0.05951635
15669	3.60552842	0.0		0.27735186	1.0	5	10	FALSE	TUB	374.0	5	0	2.09E-113	0	0.79957474	FALSE	0	TUB	0	0.46808511
15667	3.74758391	0.0		0.26683859	1.0	2	10	FALSE	OR14A2	708.5	2	0		0	0.78864739	FALSE	0	OR14A2	0	0.97859116
15664	3.74758391	0.0		0.26683859	1.0	2	10	FALSE	OR4C5	708.5	2	0		0	0.78864739	FALSE	0	OR4C5	0	0.97859116
15660	4.43312896	5.3642E-4		0.22557431	0.0	3	10	FALSE	MS4A6A	7.66666667	3	0	1.8E-22	0	0.73591316	FALSE	0	MS4A6A	2372094	0.33333333
15654	3.09362985	4.8726E-4		0.32324488	0.24009324	66	9	FALSE	GRIN2B	88.56060606	66	0		0	0.83895155	FALSE	0	GRIN2B	3687494	0.04766448
15652	3.18601268	2.0449E-4		0.31387195	0.42342342	37	9	FALSE	GRIA3	89.64864865	37	0		0	0.83184518	FALSE	0	GRIA3	1820258	0.06558058
15650	3.17686792	2.6267E-4		0.31477544	0.42492492	37	9	FALSE	GRIA4	89.54054054	37	0		0	0.83254862	FALSE	0	GRIA4	2022548	0.06460356
15647	3.07409332	0.0011074		0.32529917	0.34244703	77	9	FALSE	GRIA1	80.7012987	77	0		0	0.84045436	FALSE	0	GRIA1	5818502	0.0465674
15645	3.27101735	2.3287E-4		0.30571528	0.43655914	31	9	FALSE	GRIN2D	97.51612903	31	0	1.64E-235	0	0.82530636	FALSE	0	GRIN2D	1136778	0.08069857
15641	3.56053206	1.4235E-4		0.2808569	0.60606061	12	10	FALSE	LRFN1	54.41666667	12	0		0	0.803036	FALSE	0	LRFN1	815344	0.1619403
15636	3.18299906	4.7006E-4		0.31416912	0.18832998	71	9	FALSE	CALML6	97.90140845	71	0		0	0.832077	FALSE	0	CALML6	5866004	0.05769087
15634	3.18040112	5.0068E-4		0.31442575	0.17846271	73	9	FALSE	CALML3	96.12328767	73	0		0	0.83227684	FALSE	0	CALML3	6026860	0.05620444
15629	3.4421698	1.6336E-4		0.29051443	0.16842105	20	10	FALSE	PDLIM5	49.6	20	0		0	0.81214078	FALSE	0	PDLIM5	927108	0.08487973
15626	2.97776161	0.00125214		0.33582272	0.13710692	106	8	FALSE	CAMK2G	89.0	106	0	1.88E-82	0	0.84786449	FALSE	0	CAMK2G	9819802	0.04267228
15624	2.99792165	8.1146E-4		0.33356442	0.1525196	95	8	FALSE	CAMK2D	93.78947368	95	0		0	0.84631372	FALSE	0	CAMK2D	7561962	0.04581801
15620	3.12865011	2.8701E-4		0.31962666	0.33098039	51	9	FALSE	GRIN2A	95.29411765	51	0		0	0.83625768	FALSE	0	GRIN2A	2395800	0.05579281
15617	2.77761613	0.00279676		0.36002095	0.136289	175	9	FALSE	NRAS	104.98857143	175	0	6.09E-84	0	0.8632603	FALSE	0	NRAS	22627716	0.03083029
15604	3.30603762	5.992E-5		0.3024769	0.53439153	28	9	FALSE	GRIN2C	102.92857143	28	0		0	0.82261249	FALSE	0	GRIN2C	539794	0.09374187
15602	3.32578198	1.823E-5		0.30068116	0.58974359	13	9	FALSE	ZFP36L1	121.61538462	13	0	1.73E-14	0	0.82109369	FALSE	0	ZFP36L1	138146	0.19508581
15580	3.70643251	1.155E-5		0.26980122	0.69230769	13	10	FALSE	MZT2A	56.46153846	13	0		0	0.79181288	FALSE	0	MZT2A	62156	0.16018357
15575	3.72441027	1.6E-7		0.26849888	0.93333333	10	10	FALSE	MZT2B	64.0	10	0		0	0.79042998	FALSE	0	MZT2B	776	0.18550725
15573	2.89525096	0.00204383		0.3453932	0.23642149	233	9	FALSE	BRCA1	145.22746781	233	0	9.2E-141	0	0.85421146	FALSE	0	BRCA1	21736158	0.05345141
15566	3.65135613	5.07E-6		0.27387085	0.78787879	12	10	FALSE	MZT1	61.0	12	0	1.64E-185	0	0.79604953	FALSE	0	MZT1	65206	0.1495098
15564	3.13810662	6.074E-5		0.31866349	0.87309315	79	9	FALSE	NEDD1	107.27848101	79	0		0	0.83553026	FALSE	0	NEDD1	600032	0.06400864
15561	3.85742492	5.693E-5		0.2592403	0.71111111	10	10	FALSE	SCAF11	54.3	10	0		0	0.78019808	FALSE	0	SCAF11	229306	0.28229167
15550	3.37192144	2.5103E-4		0.29656681	0.07575758	12	9	FALSE	GGT2	56.58333333	12	0		0	0.8175445	FALSE	0	GGT2	1063722	0.09619783
15549	4.25948249	2.0E-8		0.2347703	0.0	2	10	FALSE	CA3	31.5	2	0		0	0.74927058	FALSE	0	CA3	76	0.61
15547	3.9189442	2.328E-4		0.25517077	0.47619048	7	10	FALSE	MYO18B	77.71428571	7	0		0	0.77546583	FALSE	0	MYO18B	1378996	0.16369677
15545	3.29211265	6.5165E-4		0.30375631	0.01876518	346	10	FALSE	ADRBK2	24.53179191	346	0		0	0.82368364	FALSE	0	ADRBK2	4286078	0.02047488
15538	3.66943781	2.1258E-4		0.27252131	0.55169082	46	10	FALSE	GSTM1	43.65217391	46	0	1.02E-9	0	0.79465863	FALSE	0	GSTM1	1275300	0.13720263
15534	4.57747064	5.482E-5		0.21846126	0.33333333	3	11	FALSE	NAT2	32.33333333	3	0	4.37E-6	0	0.72480995	FALSE	0	NAT2	386992	0.62745098
15532	3.34126572	5.1118E-4		0.29928778	0.1474026	56	9	FALSE	HYOU1	38.67857143	56	0	9.18E-84	0	0.81990264	FALSE	0	HYOU1	4178182	0.05660427
15530	3.26800374	6.2144E-4		0.3059972	0.54393531	106	10	FALSE	KDELR1	92.63207547	106	0	1.11E-77	0	0.82553817	FALSE	0	KDELR1	4133294	0.09105582
15526	3.57674322	2.1871E-4		0.27958395	0.39	25	9	FALSE	DNAJB11	60.44	25	0	7.15E-69	0	0.80178898	FALSE	0	DNAJB11	1099576	0.15697917
15521	3.87124597	2.8698E-4		0.25831477	0.38095238	28	9	FALSE	B4GALT6	43.64285714	28	0		0	0.77913493	FALSE	0	B4GALT6	2282192	0.23848556
15519	4.06235062	5.675E-5		0.2461629	0.16666667	4	10	FALSE	B3GALNT1	50.75	4	0		0	0.76443457	FALSE	0	B3GALNT1	294126	0.26171875
15512	4.37732516	8.4E-6		0.22845002	0.23809524	7	10	FALSE	A4GALT	16.28571429	7	0	2.24E-50	0	0.74020576	FALSE	0	A4GALT	36652	0.21814672
15510	3.77792788	3.3098E-4		0.26469537	0.33333333	7	10	FALSE	B3GALT4	76.28571429	7	0		0	0.78631324	FALSE	0	B3GALT4	1010696	0.19119227
15492	4.01028785	5.937E-5		0.24935866	0.17857143	8	10	FALSE	ETHE1	26.75	8	0	8.85E-9	0	0.7684394	FALSE	0	ETHE1	145790	0.16878981
15489	4.02722644	2.067E-5		0.24830985	0.28571429	7	10	FALSE	SUOX	20.14285714	7	0		0	0.76713643	FALSE	0	SUOX	77022	0.17857143
15479	3.38293671	7.212E-5		0.29560116	0.30049261	29	9	FALSE	LCP1	53.89655172	29	0		0	0.81669718	FALSE	0	LCP1	378426	0.0785664
15470	2.85794451	0.00276583		0.34990183	0.16762452	145	9	FALSE	PAK2	109.75172414	145	0		0	0.85708119	FALSE	0	PAK2	24377170	0.03923909
15467	3.34604593	8.82E-6		0.29886021	0.26666667	6	10	FALSE	ADAM15	166.0	6	0		0	0.81953493	FALSE	0	ADAM15	60458	0.23096565
15464	3.21749974	1.1014E-4		0.31080034	0.37095282	47	9	FALSE	PAK7	82.9787234	47	0		0	0.8294231	FALSE	0	PAK7	1085108	0.06447453
15458	3.68367453	1.78E-6		0.27146807	0.8	6	10	FALSE	IQGAP3	100.33333333	6	0	1.07E-136	0	0.7935635	FALSE	0	IQGAP3	28828	0.27190605
15452	3.68367453	1.78E-6		0.27146807	0.8	6	10	FALSE	IQGAP2	100.33333333	6	0		0	0.7935635	FALSE	0	IQGAP2	28828	0.27190605
15448	3.12459732	3.4532E-4		0.32004124	0.24240506	80	9	FALSE	PAK3	81.9375	80	0		0	0.83656944	FALSE	0	PAK3	3038978	0.0505787
15441	3.54536007	1.198E-5		0.2820588	0.51282051	13	10	FALSE	LPXN	53.53846154	13	0		0	0.80420307	FALSE	0	LPXN	70714	0.10643829
15439	3.47022758	6.21E-5		0.28816554	0.59090909	12	10	FALSE	ADAM8	63.25	12	0		0	0.80998249	FALSE	0	ADAM8	228446	0.11179941
15437	3.3464616	1.5037E-4		0.29882309	0.33986928	18	10	FALSE	SH3PXD2A	69.44444444	18	0		0	0.81950295	FALSE	0	SH3PXD2A	482068	0.08881766
15432	3.18705185	0.00133868		0.3137696	0.2645045	75	9	FALSE	PLD2	60.14666667	75	0		0	0.83176524	FALSE	0	PLD2	8055186	0.05030962
15429	3.01434064	2.7039E-4		0.33174751	0.32291667	64	9	FALSE	FGR	135.546875	64	0		0	0.84505072	FALSE	0	FGR	3185106	0.06372679
15421	2.98690637	7.8031E-4		0.33479456	0.2270351	104	9	FALSE	VAV1	112.71153846	104	0		0	0.84716105	FALSE	0	VAV1	7226254	0.04594845
15419	3.54982854	3.557E-5		0.28170375	0.38095238	7	10	FALSE	DOCK2	85.57142857	7	0		0	0.80385934	FALSE	0	DOCK2	159234	0.20325755
15412	2.62246701	0.01249278		0.38132034	0.07429437	270	8	FALSE	MAPK3	104.8037037	270	0		0	0.87519485	FALSE	0	MAPK3	76579502	0.02407833
15409	3.5008833	0.0		0.2856422	1.0	2	9	FALSE	LRRC4	220.0	2	0		0	0.80762436	FALSE	0	LRRC4	0	0.51282051
15407	3.11576431	1.4975E-4		0.32094854	0.3	21	9	FALSE	PTCH1	211.42857143	21	0		0	0.8372489	FALSE	0	PTCH1	1118176	0.11529369
15404	3.02514808	4.4782E-4		0.33056233	0.47222222	64	8	FALSE	FOXM1	131.984375	64	0	3.01E-148	0	0.84421938	FALSE	0	FOXM1	2543890	0.06583708
15402	3.63046867	1.055E-5		0.27544653	0.47619048	7	9	FALSE	GAS1	42.57142857	7	0	4.75E-51	0	0.79765626	FALSE	0	GAS1	29448	0.16780045
15397	3.52073158	5.37E-6		0.28403188	0.56363636	11	10	FALSE	PTCH2	94.63636364	11	0	7.79E-60	0	0.80609757	FALSE	0	PTCH2	26078	0.18592606
15392	4.09020056	3.8E-7		0.24448679	0.5	4	9	FALSE	HOXA10	43.5	4	0		0	0.76229226	FALSE	0	HOXA10	1226	0.39318182
15387	3.4550556	6.961E-4		0.28943094	0.31975867	52	10	FALSE	TOMM40	36.67307692	52	0	3.41E-117	0	0.81114957	FALSE	0	TOMM40	2092460	0.04834366
15385	3.0768991	0.00239515		0.32500253	0.16908563	53	9	FALSE	VDAC1	84.39622642	53	0	1.38E-105	0	0.84023853	FALSE	0	VDAC1	12233198	0.05093315
15380	3.91624234	2.8683E-4		0.25534681	0.30555556	9	10	FALSE	MTX2	20.77777778	9	0		0	0.77567367	FALSE	0	MTX2	2166880	0.15776081
15370	4.70570508	1.31E-6		0.21250801	0.8	5	11	FALSE	CHCHD3	10.4	5	0		0	0.71494576	FALSE	0	CHCHD3	22104	0.31515152
15368	4.91593058	0.0		0.20342028	1.0	2	11	FALSE	EVX2	6.0	2	0		0	0.69877457	FALSE	0	EVX2	0	0.6
15366	3.52353736	2.256E-4		0.2838057	0.93548387	31	9	FALSE	HOXD1	320.25806452	31	0		0	0.80588174	FALSE	0	HOXD1	8127460	0.40330706
15365	4.44871662	3.706E-5		0.22478393	0.33333333	3	10	FALSE	KIAA1715	14.0	3	0		0	0.73471411	FALSE	0	KIAA1715	734630	0.35042735
15362	3.55990855	8.34E-6		0.28090609	0.54150198	23	9	FALSE	THBS3	89.73913043	23	0	8.69E-72	0	0.80308396	FALSE	0	THBS3	61202	0.17450516
15358	3.86438741	7.062E-5		0.25877323	0.74576271	59	10	FALSE	NDUFA8	55.08474576	59	0		0	0.77966251	FALSE	0	NDUFA8	346762	0.22944915
15356	3.83934324	2.5052E-4		0.26046121	0.31578947	20	10	FALSE	SAMM50	37.15	20	0		0	0.78158898	FALSE	0	SAMM50	1835048	0.10555556
15350	4.59731892	5.61E-6		0.21751808	0.53333333	6	11	FALSE	CHCHD6	18.33333333	6	0	2.55E-80	0	0.72328316	FALSE	0	CHCHD6	37846	0.21124031
15348	4.26176868	0.0		0.23464436	0.0	1	9	FALSE	HOXD9	74.0	1	0	4.38E-29	0	0.74909472	FALSE	0	HOXD9	0	0.0
15341	3.62454536	1.2888E-4		0.27589667	0.21818182	11	10	FALSE	ERO1LB	41.81818182	11	0	2.34E-67	0	0.7981119	FALSE	0	ERO1LB	550556	0.10805732
15331	3.54016419	7.814E-5		0.28247277	0.03571429	8	10	FALSE	ERP44	44.25	8	0		0	0.80460275	FALSE	0	ERP44	263140	0.13853503
15325	4.18154422	4.1673E-4		0.2391461	0.2	5	10	FALSE	SYT7	29.2	5	0	9.23E-98	0	0.75526583	FALSE	0	SYT7	2384220	0.27102804
15323	3.76753611	1.1261E-4		0.26542546	0.78153846	26	10	FALSE	TMOD3	37.34615385	26	0		0	0.78711261	FALSE	0	TMOD3	374352	0.1665522
15321	4.41369635	0.0		0.22656747	1.0	2	11	FALSE	CGNL1	30.5	2	0		0	0.73740797	FALSE	0	CGNL1	0	0.51694915
15308	3.29658111	8.0E-7		0.30334458	0.85714286	7	9	FALSE	NEURL	409.0	7	0		0	0.82333991	FALSE	0	NEURL	9016	0.37181818
15302	3.22144861	4.681E-5		0.31041935	0.43333333	25	9	FALSE	USP9X	194.28	25	0		0	0.82911934	FALSE	0	USP9X	367122	0.15163154
15299	2.95230178	0.00128085		0.33871876	0.1627543	72	9	FALSE	PRKAR2A	120.77777778	72	0		0	0.84982294	FALSE	0	PRKAR2A	9794970	0.04924861
15297	3.42086667	1.6161E-4		0.29232358	0.44146341	41	9	FALSE	EXOC1	50.97560976	41	0		0	0.81377949	FALSE	0	EXOC1	1392782	0.07258008
15295	2.70778344	0.00769295		0.36930575	0.10695252	129	8	FALSE	NOTCH1	114.57364341	129	0		0	0.86863204	FALSE	0	NOTCH1	34714606	0.03018251
15291	3.24316741	5.96E-6		0.30834054	0.6025641	13	9	FALSE	JAG2	252.30769231	13	0	1.56E-48	0	0.82744866	FALSE	0	JAG2	44552	0.20227006
15290	3.22477398	3.394E-5		0.31009925	0.5	9	9	FALSE	MIB1	328.11111111	9	0		0	0.82886354	FALSE	0	MIB1	273506	0.27053539
15288	3.06796217	1.5102E-4		0.32594926	0.94183036	199	9	FALSE	MIB2	216.62311558	199	0	3.38E-48	0	0.84092599	FALSE	0	MIB2	481284	0.11895557
15285	3.29471059	8.0E-7		0.3035168	0.85714286	8	9	FALSE	NEURL1B	382.75	8	0	9.91E-66	0	0.8234838	FALSE	0	NEURL1B	9020	0.34763851
15267	4.87134989	2.98E-5		0.20528191	0.5	4	11	FALSE	MFSD8	4.5	4	0		0	0.70220385	FALSE	0	MFSD8	170448	0.47222222
15260	5.04115141	3.33E-6		0.19836738	0.83333333	4	11	FALSE	TPP1	6.0	4	0		0	0.6891422	FALSE	0	TPP1	40954	0.42857143
15258	4.6200769	1.2465E-4		0.21644661	0.5	5	11	FALSE	CLN5	11.6	5	0		0	0.72153255	FALSE	0	CLN5	1532808	0.24255319
15256	5.04115141	3.33E-6		0.19836738	0.83333333	4	11	FALSE	ENSG00000261832	6.0	4	0		0	0.6891422	FALSE	0	ENSG00000261832	40954	0.42857143
15247	3.53870934	4.23E-6		0.28258891	0.78181818	11	10	FALSE	AMOTL1	57.27272727	11	0	2.18E-73	0	0.80471467	FALSE	0	AMOTL1	30168	0.13257576
15236	3.24483009	2.0423E-4		0.30818255	0.92724062	151	9	FALSE	CCL25	196.2384106	151	0		0	0.82732076	FALSE	0	CCL25	1899936	0.14710029
15233	3.77668087	5.9E-6		0.26478276	0.65	16	10	FALSE	CCL8	164.0625	16	0		0	0.78640916	FALSE	0	CCL8	38860	0.48627596
15230	4.08687519	1.06E-6		0.24468572	0.0	3	10	FALSE	CCRL1	61.0	3	0		0	0.76254806	FALSE	0	CCRL1	4112	0.36363636
15224	3.46721397	1.8379E-4		0.288416	0.59666667	25	9	FALSE	DNAJA1	73.52	25	0		0	0.81021431	FALSE	0	DNAJA1	919072	0.18462312
15209	3.26727632	1.6923E-4		0.30606533	0.96341239	148	9	FALSE	HTR1A	198.94594595	148	0		0	0.82559413	FALSE	0	HTR1A	2143882	0.15689743
15207	4.21084901	2.8693E-4		0.2374818	0.07142857	8	10	FALSE	PCBD1	13.875	8	0		0	0.75301161	FALSE	0	PCBD1	2518628	0.14538043
15204	3.34656552	3.9844E-4		0.29881381	0.90392157	85	10	FALSE	HTR7	170.70588235	85	0		0	0.81949496	FALSE	0	HTR7	3819344	0.14961076
15202	3.89099034	9.827E-5		0.25700398	0.17777778	10	10	FALSE	SLC6A4	87.3	10	0		0	0.77761613	FALSE	0	SLC6A4	751938	0.22020202
15201	4.01402889	6.804E-5		0.24912626	0.35714286	8	10	FALSE	TPH1	41.5	8	0		0	0.76815162	FALSE	0	TPH1	504322	0.15145985
15197	3.65291489	6.457E-4		0.27375398	0.15504979	38	9	FALSE	IL4I1	24.36842105	38	0	1.2E-69	0	0.79592962	FALSE	0	IL4I1	1886638	0.06048704
15194	4.37098618	6.32E-6		0.22878132	0.53333333	6	10	FALSE	TPH2	16.83333333	6	0		0	0.74069337	FALSE	0	TPH2	24010	0.24047619
15189	3.16470955	8.981E-5		0.31598476	0.56403941	29	8	FALSE	E2F5	147.55172414	29	0	4.1E-145	0	0.83348388	FALSE	0	E2F5	896698	0.10325523
15182	3.29824379	1.0183E-4		0.30319166	0.46153846	13	9	FALSE	TBC1D7	107.84615385	13	0	1.1E-100	0	0.82321202	FALSE	0	TBC1D7	371934	0.14823828
15180	4.04821781	5.15E-6		0.24702228	0.0	3	10	FALSE	USP6	24.66666667	3	0		0	0.76552171	FALSE	0	USP6	22068	0.33333333
15176	4.12885794	1.184E-5		0.24219772	0.33333333	3	10	FALSE	TBC1D20	94.66666667	3	0		0	0.75931862	FALSE	0	TBC1D20	36782	0.62888889
15132	3.26675673	6.4261E-4		0.30611401	0.29846154	26	9	FALSE	ATP1A1	78.73076923	26	0	9.49E-29	0	0.8256341	FALSE	0	ATP1A1	2678040	0.06702079
15130	3.29689286	4.4523E-4		0.30331589	0.36594203	24	9	FALSE	ATP1B3	89.08333333	24	0		0	0.82331593	FALSE	0	ATP1B3	1873810	0.0735011
15128	3.91208563	1.278E-5		0.25561813	0.59166667	16	10	FALSE	ATP1A4	16.9375	16	0		0	0.77599341	FALSE	0	ATP1A4	40200	0.18410326
15122	4.21583706	0.0		0.23720082	1.0	3	10	FALSE	FXYD6	22.0	3	0	1.4E-90	0	0.75262792	FALSE	0	FXYD6	0	0.75862069
15119	3.15400603	5.0108E-4		0.3170571	0.4751773	48	9	FALSE	CYFIP2	84.125	48	0		0	0.83430723	FALSE	0	CYFIP2	2350932	0.06296781
15117	3.62018082	1.7388E-4		0.2762293	0.77896613	34	9	FALSE	NUFIP1	64.82352941	34	0	3.8E-114	0	0.79844763	FALSE	0	NUFIP1	1804774	0.16699515
15115	3.79258028	6.97E-6		0.26367273	0.6	5	10	FALSE	FXR1	40.0	5	0		0	0.78518613	FALSE	0	FXR1	43670	0.23809524
15110	4.02182272	1.01E-5		0.24864348	0.4	5	10	FALSE	FXR2	22.2	5	0		0	0.7675521	FALSE	0	FXR2	22948	0.22916667
15107	3.99511587	1.681E-4		0.25030563	0.06666667	6	10	FALSE	KCNG1	61.33333333	6	0	1.94E-61	0	0.76960647	FALSE	0	KCNG1	1083356	0.34274953
15105	4.15192767	2.3596E-4		0.24085198	0.25108225	22	11	FALSE	DPM2	11.5	22	0	5.29E-117	0	0.75754403	FALSE	0	DPM2	1805404	0.10606061
15103	3.53839759	0.00170836		0.2826138	0.22222222	18	10	FALSE	DPM1	37.05555556	18	0		0	0.80473865	FALSE	0	DPM1	9436240	0.08604651
15102	4.52166684	0.0		0.22115738	1.0	2	11	FALSE	MPDU1	20.0	2	0		0	0.72910255	FALSE	0	MPDU1	0	0.74074074
15100	3.97516367	0.00104304		0.25156197	0.05555556	9	9	FALSE	HPX	16.55555556	9	0		0	0.77114126	FALSE	0	HPX	3828990	0.12711111
15098	4.97505975	0.0		0.20100261	0.0	1	10	FALSE	MMP28	9.0	1	0	3.19E-89	0	0.69422617	FALSE	0	MMP28	0	0.0
15096	3.47448821	7.294E-5		0.28781217	0.6	20	9	FALSE	CCL4L1	158.85	20	0		0	0.80965475	FALSE	0	CCL4L1	1457240	0.2660804
15095	4.36890783	0.0		0.22889016	1.0	2	10	FALSE	CCL4L2	26.0	2	0	4.61E-62	0	0.74085324	FALSE	0	CCL4L2	0	0.8125
15093	3.22238387	8.0904E-4		0.31032926	0.35454545	56	9	FALSE	WNT1	54.14285714	56	0		0	0.82904739	FALSE	0	WNT1	5338018	0.05327264
15091	3.35446327	3.7963E-4		0.29811029	0.09090909	11	9	FALSE	NDRG1	77.90909091	11	0		0	0.81888744	FALSE	0	NDRG1	1286816	0.10695925
15090	4.08001663	1.07E-6		0.24509704	0.0	2	10	FALSE	WISP1	33.5	2	0		0	0.76307564	FALSE	0	WISP1	1804	0.5
15088	3.84713707	0.0		0.25993355	0.0	1	10	FALSE	LRRC6	170.0	1	0		0	0.78098946	FALSE	0	LRRC6	0	0.0
15086	3.02182272	1.6158E-4		0.3309261	0.97022501	196	9	FALSE	RNF34	221.06122449	196	0		0	0.84447518	FALSE	0	RNF34	928104	0.11086064
15083	3.78073366	1.64E-6		0.26449893	0.0	3	10	FALSE	DEDD	100.0	3	0		0	0.78609741	FALSE	0	DEDD	8320	0.33673469
15079	3.49807752	1.0485E-4		0.28587131	0.43809524	21	8	FALSE	CXCL14	142.28571429	21	0	8.53E-8	0	0.80784019	FALSE	0	CXCL14	834272	0.24306064
15070	3.70237972	0.0		0.27009655	1.0	5	9	FALSE	ZNF384	74.6	5	0		0	0.79212464	FALSE	0	ZNF384	0	0.28257576
15068	3.60760678	1.13E-5		0.27719207	0.53571429	8	8	FALSE	MOG	50.5	8	0		0	0.79941486	FALSE	0	MOG	34418	0.17491319
15058	3.24316741	8.644E-5		0.30834054	0.3974359	13	9	FALSE	KIAA0271	119.69230769	13	0		0	0.82744866	FALSE	0	KIAA0271	480806	0.11957273
15050	3.25875507	2.936E-5		0.30686565	0.43589744	13	9	FALSE	BBC3	99.53846154	13	0	3.63E-99	0	0.82624961	FALSE	0	BBC3	209790	0.11471919
15048	3.25532578	1.5795E-4		0.30718892	0.21367521	27	9	FALSE	BAK1	51.92592593	27	0	2.5E-25	0	0.8265134	FALSE	0	BAK1	595422	0.06196411
15046	3.95936818	1.1E-7		0.25256555	0.8	6	10	FALSE	C22orf29	19.83333333	6	0		0	0.77235629	FALSE	0	C22orf29	442	0.30989583
15041	3.35550244	2.842E-5		0.29801796	0.4	15	9	FALSE	PMAIP1	72.66666667	15	0	5.0E-136	0	0.8188075	FALSE	0	PMAIP1	146534	0.10500963
15028	4.13571651	3.4E-7		0.24179607	0.0	2	10	FALSE	IRF2BP2	23.5	2	0		0	0.75879104	FALSE	0	IRF2BP2	658	0.54878049
15022	3.10204718	8.5806E-4		0.32236776	0.26858654	83	9	FALSE	CSF2RB	104.3253012	83	0		0	0.83830406	FALSE	0	CSF2RB	5858268	0.05651425
15014	3.17728359	4.8765E-4		0.31473426	0.51086586	188	9	FALSE	SNRPD2	135.02659574	188	0	1.97E-78	0	0.83251665	FALSE	0	SNRPD2	12222716	0.09389888
15011	3.26956251	3.2262E-4		0.30585132	0.82270968	125	9	FALSE	PRPF4	154.336	125	0		0	0.82541827	FALSE	0	PRPF4	4284580	0.1381701
15008	3.9095916	1.18E-6		0.25578119	0.72727273	11	10	FALSE	AAR2	131.90909091	11	0		0	0.77618526	FALSE	0	AAR2	17954	0.42967131
14998	4.41598254	0.0		0.22645017	1.0	2	10	FALSE	P4HTM	9.0	2	0		0	0.73723211	FALSE	0	P4HTM	0	0.81818182
14993	3.06796217	5.3797E-4		0.32594926	0.42579651	140	9	FALSE	SENP3	150.15714286	140	0		0	0.84092599	FALSE	0	SENP3	5313400	0.07567684
14991	3.65738335	8.7E-7		0.27341952	0.3	5	9	FALSE	SENP8	113.0	5	0		0	0.7955859	FALSE	0	SENP8	4094	0.22204724
14987	3.36599813	1.0E-8		0.2970887	0.66666667	4	9	FALSE	NRIP3	295.25	4	0		0	0.81800014	FALSE	0	NRIP3	140	0.3009684
14976	3.6588382	3.0E-8		0.2733108	0.8	5	9	FALSE	DCUN1D2	198.6	5	0		0	0.79547398	FALSE	0	DCUN1D2	274	0.42894168
14973	3.0234854	3.4502E-4		0.33074411	0.27622311	103	9	FALSE	RAD23B	130.04854369	103	0		0	0.84434728	FALSE	0	RAD23B	3452196	0.06400027
14968	2.89951159	7.6318E-4		0.34488567	0.37311088	164	9	FALSE	PSMD4	141.19512195	164	0		0	0.85388372	FALSE	0	PSMD4	11501698	0.05521905
14963	3.04749039	1.5445E-4		0.32813885	0.32468354	80	9	FALSE	RAD23A	146.7875	80	0		0	0.84250074	FALSE	0	RAD23A	1687252	0.07593766
14962	3.34542243	3.1E-7		0.29891591	0.71428571	8	9	FALSE	DDI1	275.25	8	0		0	0.81958289	FALSE	0	DDI1	11972	0.26827485
14953	2.83258859	0.00284453		0.35303397	0.42040498	321	8	FALSE	CUL1	174.18691589	321	0		0	0.85903165	FALSE	0	CUL1	20122238	0.0608151
14951	3.09404552	3.364E-5		0.32320145	0.95195611	198	9	FALSE	UBE2F	217.41919192	198	0		0	0.83891958	FALSE	0	UBE2F	284396	0.12531366
14949	2.96155045	0.00192849		0.33766097	0.56028427	271	9	FALSE	CUL3	185.54612546	271	0		0	0.8491115	FALSE	0	CUL3	12512860	0.08327426
14948	3.71006962	8.8E-7		0.26953672	0.66666667	6	9	FALSE	DCUN1D5	179.33333333	6	0	3.61E-95	0	0.79153311	FALSE	0	DCUN1D5	3400	0.45705782
14946	4.10225501	3.589E-5		0.24376837	0.60714286	8	10	FALSE	OSTC	45.375	8	0	2.26E-83	0	0.761365	FALSE	0	OSTC	201098	0.34807692
14944	3.94897641	8.36E-6		0.25323018	0.63636364	11	10	FALSE	STT3B	47.0	11	0	2.48E-118	0	0.77315566	FALSE	0	STT3B	71704	0.26857143
14940	3.18060896	0.00124013		0.3144052	0.71885739	97	9	FALSE	DDOST	173.48453608	97	0	1.26E-82	0	0.83226085	FALSE	0	DDOST	22637728	0.12062859
14939	4.17884236	0.0		0.23930072	1.0	3	10	FALSE	KRTCAP2	38.66666667	3	0		0	0.75547366	FALSE	0	KRTCAP2	0	0.39455782
14937	3.20399044	1.9183E-4		0.31211079	0.37101449	46	9	FALSE	TUBB2A	79.45652174	46	0	2.02E-29	0	0.83046227	FALSE	0	TUBB2A	1965414	0.07309708
14931	2.93629845	7.8287E-4		0.34056484	0.57411957	111	9	FALSE	RAB5C	125.30630631	111	0		0	0.85105397	FALSE	0	RAB5C	7064346	0.04762687
14928	3.03314975	3.3811E-4		0.32969028	0.56319161	102	9	FALSE	TUBB	102.34313725	102	0		0	0.84360387	FALSE	0	TUBB	2680584	0.04889782
14922	3.36766081	3.8784E-4		0.29694202	0.54940711	23	9	FALSE	SEMA3A	61.0	23	0		0	0.81787225	FALSE	0	SEMA3A	1552238	0.09363521
14919	3.319443	7.14E-5		0.30125536	0.37566138	28	9	FALSE	FES	93.67857143	28	0	7.54E-74	0	0.82158131	FALSE	0	FES	420342	0.09976419
14914	2.96716201	0.00117796		0.33702238	0.23174399	97	9	FALSE	TLN1	96.2371134	97	0	2.54E-40	0	0.84867985	FALSE	0	TLN1	5908760	0.04036359
14907	3.49298556	6.44E-6		0.28628804	0.69090909	11	10	FALSE	FARP2	88.09090909	11	0		0	0.80823188	FALSE	0	FARP2	42462	0.16620926
14894	3.47230593	1.3E-7		0.28799306	0.85714286	7	9	FALSE	RAP1GAP2	222.71428571	7	0		0	0.80982262	FALSE	0	RAP1GAP2	1624	0.26482079
14890	3.58609581	1.476E-5		0.27885479	0.13333333	6	9	FALSE	ID1	74.66666667	6	0		0	0.80106955	FALSE	0	ID1	37240	0.18490879
14888	3.51865323	2.231E-5		0.28419965	0.28571429	7	9	FALSE	CCM2	96.14285714	7	0		0	0.80625744	FALSE	0	CCM2	137034	0.20900621
14884	3.70144446	7.27E-6		0.2701648	0.16666667	4	10	FALSE	ITGB1BP1	59.5	4	0		0	0.79219658	FALSE	0	ITGB1BP1	20180	0.25652174
14882	3.18902629	5.4635E-4		0.31357534	0.51183297	188	9	FALSE	SNRPB	132.55319149	188	0	1.45E-121	0	0.83161336	FALSE	0	SNRPB	11759896	0.09570628
14874	2.82344383	0.00184998		0.3541774	0.1582217	102	9	FALSE	YWHAZ	105.15686275	102	0	3.95E-94	0	0.85973509	FALSE	0	YWHAZ	11344778	0.03354731
14871	3.74976619	7.653E-5		0.26668329	0.46666667	6	10	FALSE	AANAT	35.16666667	6	0		0	0.78847952	FALSE	0	AANAT	297464	0.22435897
14869	4.00675465	4.48E-5		0.24957855	0.32727273	11	10	FALSE	IDO2	23.27272727	11	0		0	0.76871118	FALSE	0	IDO2	153114	0.1368984
14864	4.00446846	5.32E-6		0.24972103	0.17857143	8	10	FALSE	ASMT	46.5	8	0		0	0.76888704	FALSE	0	ASMT	32616	0.29647436
14844	4.44559909	5.0E-8		0.22494156	0.64285714	8	10	FALSE	VCY	17.125	8	0		0	0.73495392	FALSE	0	VCY	136	0.46283784
14838	3.81991063	1.3489E-4		0.26178623	0.42424242	12	10	FALSE	USP9Y	32.58333333	12	0	4.32E-18	0	0.7830838	FALSE	0	USP9Y	599312	0.11891727
14830	4.48623091	2.0E-8		0.22290426	0.5	4	10	FALSE	DAZ3	16.75	4	0		0	0.73182839	FALSE	0	DAZ3	110	0.46527778
14821	3.49392081	3.2506E-4		0.28621141	0.38888889	28	9	FALSE	CDY1B	56.42857143	28	0		0	0.80815994	FALSE	0	CDY1B	4406384	0.11308331
14809	3.09612387	3.9013E-4		0.32298449	0.97954005	195	9	FALSE	TRIM41	219.68205128	195	0		0	0.8387597	FALSE	0	TRIM41	2276618	0.12741983
14801	3.49527174	3.2583E-4		0.28610079	0.40740741	27	9	FALSE	CDY2B	58.0	27	0		0	0.80805602	FALSE	0	CDY2B	5773896	0.11740891
14799	4.3077003	1.414E-5		0.23214243	0.3030303	12	10	FALSE	BPY2	15.0	12	0		0	0.74556152	FALSE	0	BPY2	96710	0.27623457
14797	3.49527174	3.2583E-4		0.28610079	0.40740741	27	9	FALSE	CDY2A	58.0	27	0		0	0.80805602	FALSE	0	CDY2A	5773896	0.11740891
14795	4.3077003	1.414E-5		0.23214243	0.3030303	12	10	FALSE	BPY2C	15.0	12	0		0	0.74556152	FALSE	0	BPY2C	96710	0.27623457
14793	3.97786553	4.043E-5		0.2513911	0.53571429	8	10	FALSE	PRY2	38.25	8	0		0	0.77093342	FALSE	0	PRY2	337634	0.16648472
14791	4.34355191	6.06E-6		0.23022633	0.36363636	11	10	FALSE	BPY2B	15.54545455	11	0		0	0.7428037	FALSE	0	BPY2B	50306	0.33075435
14789	3.49350514	7.7162E-4		0.28624546	0.32258065	32	9	FALSE	CDY1	50.0	32	0		0	0.80819191	FALSE	0	CDY1	8124968	0.10033886
14787	3.97786553	4.043E-5		0.2513911	0.53571429	8	10	FALSE	PRY	38.25	8	0		0	0.77093342	FALSE	0	PRY	337634	0.16648472
14786	4.44559909	5.0E-8		0.22494156	0.64285714	8	10	FALSE	VCY1B	17.125	8	0		0	0.73495392	FALSE	0	VCY1B	136	0.46283784
14780	4.84568222	8.03E-6		0.20636929	0.5	4	11	FALSE	NANOS2	11.75	4	0		0	0.70417829	FALSE	0	NANOS2	27886	0.30128205
14778	3.53600748	3.8638E-4		0.28280483	0.07575758	12	9	FALSE	CPEB1	62.0	12	0	4.26E-116	0	0.8049225	FALSE	0	CPEB1	1686366	0.1103644
14776	4.25252	2.256E-5		0.23515468	0.0	4	10	FALSE	DAZ4	13.25	4	0		0	0.74980615	FALSE	0	DAZ4	126260	0.27840909
14774	4.18975372	5.124E-5		0.23867751	0.27777778	9	10	FALSE	DAZ1	14.22222222	9	0		0	0.75463433	FALSE	0	DAZ1	282700	0.24366472
14772	4.30136132	6.06E-6		0.23248454	0.0	2	10	FALSE	NANOS1	14.5	2	0		0	0.74604913	FALSE	0	NANOS1	16462	0.5
14771	4.46617479	2.525E-5		0.22390525	0.06666667	6	10	FALSE	PUM2	6.5	6	0		0	0.73337117	FALSE	0	PUM2	120836	0.21604938
14761	3.54837369	1.383E-5		0.28181925	0.52136752	27	10	FALSE	RASGRP3	70.2962963	27	0		0	0.80397125	FALSE	0	RASGRP3	161190	0.15012662
14759	3.49163463	1.03E-6		0.28639881	0.95294118	35	9	FALSE	CATSPER4	69.8	35	0		0	0.8083358	FALSE	0	CATSPER4	8432	0.08670807
14757	3.26530188	6.061E-5		0.3062504	0.59891107	58	9	FALSE	CACNB4	95.79310345	58	0		0	0.82574601	FALSE	0	CACNB4	2607314	0.07608666
14755	3.29086563	1.69E-5		0.30387142	0.66488414	34	9	FALSE	CACNA2D3	133.23529412	34	0	1.75E-61	0	0.82377957	FALSE	0	CACNA2D3	591892	0.11130768
14750	3.26592539	6.023E-5		0.30619193	0.6	56	9	FALSE	CACNA2D4	97.58928571	56	0		0	0.82569805	FALSE	0	CACNA2D4	2603352	0.07776039
14748	3.26530188	6.061E-5		0.3062504	0.59891107	58	9	FALSE	CACNB1	95.79310345	58	0	2.37E-111	0	0.82574601	FALSE	0	CACNB1	2607314	0.07608666
14744	3.15473345	2.266E-4		0.31698399	0.40268849	59	9	FALSE	CACNA2D2	206.66101695	59	0		0	0.83425127	FALSE	0	CACNA2D2	3676958	0.11952633
14743	3.48820534	3.979E-5		0.28668037	0.42424242	22	9	FALSE	CACNA1G	83.04545455	22	0		0	0.80859959	FALSE	0	CACNA1G	237254	0.12241888
14740	3.28369531	3.7878E-4		0.30453495	0.44599303	42	9	FALSE	CHMP3	94.14285714	42	0		0	0.82433113	FALSE	0	CHMP3	4847204	0.07949244
14733	3.59212304	9.5E-6		0.2783869	0.4	5	9	FALSE	IGFBP7	76.4	5	0		0	0.80060592	FALSE	0	IGFBP7	34898	0.22951807
14730	3.37327237	2.162E-5		0.29644805	0.62121212	12	10	FALSE	PTPRA	132.5	12	0		0	0.81744059	FALSE	0	PTPRA	117428	0.19040767
14728	3.21355087	2.971E-4		0.31118225	0.29747899	35	9	FALSE	RAPGEF4	148.05714286	35	0		0	0.82972686	FALSE	0	RAPGEF4	2319050	0.10375413
14723	4.49610309	0.0		0.22241483	0.0	1	10	FALSE	SLC35G5	9.0	1	0		0	0.73106899	FALSE	0	SLC35G5	0	0.0
14721	3.59181129	4.348E-5		0.27841106	0.67686275	51	9	FALSE	AMPD1	61.01960784	51	0		0	0.8006299	FALSE	0	AMPD1	410502	0.17280453
14719	3.496207	4.3182E-4		0.28602425	0.30555556	9	9	FALSE	KCNJ11	149.77777778	9	0		0	0.80798408	FALSE	0	KCNJ11	2269582	0.19484282
14715	3.74685649	8.54E-6		0.26689039	0.46666667	10	9	FALSE	KIF5C	81.3	10	0	3.32E-92	0	0.78870335	FALSE	0	KIF5C	67790	0.21913747
14711	2.88423569	0.00219869		0.3467123	0.20588235	68	9	FALSE	PRKCZ	143.89705882	68	0	1.44E-46	0	0.85505879	FALSE	0	PRKCZ	12502088	0.05362741
14708	3.09134366	9.1363E-4		0.32348393	0.17940199	43	9	FALSE	PRKCI	110.95348837	43	0		0	0.83912741	FALSE	0	PRKCI	5792486	0.06686572
14701	3.40184974	1.89E-6		0.29395772	0.42857143	8	9	FALSE	GRB14	105.625	8	0	2.33E-42	0	0.81524233	FALSE	0	GRB14	14772	0.21252515
14699	3.40902006	4.683E-5		0.29333943	0.71838198	63	9	FALSE	POLDIP3	131.11111111	63	0		0	0.81469076	FALSE	0	POLDIP3	451390	0.15314864
14691	3.30406318	4.865E-4		0.30265765	0.25714286	21	9	FALSE	DHFR	63.33333333	21	0	1.48E-126	0	0.82276437	FALSE	0	DHFR	1815900	0.07774658
14689	3.90169386	1.132E-5		0.25629894	0.46666667	6	10	FALSE	FPGS	38.16666667	6	0		0	0.77679278	FALSE	0	FPGS	51114	0.23899371
14685	4.19401434	0.0		0.23843505	0.0	1	10	FALSE	SH3BGRL	182.0	1	0	4.29E-30	0	0.75430659	FALSE	0	SH3BGRL	0	0.0
14677	3.42658215	2.6128E-4		0.29183599	0.41424051	80	9	FALSE	NT5C2	51.2625	80	0		0	0.81333983	FALSE	0	NT5C2	4843530	0.09669811
14668	3.92102255	4.0786E-4		0.25503551	0.10714286	8	10	FALSE	SPAST	19.5	8	0		0	0.77530596	FALSE	0	SPAST	1100086	0.13189655
14666	3.11545256	4.5984E-4		0.32098065	0.8229155	134	9	FALSE	TAC1	184.81343284	134	0	3.69E-28	0	0.83727288	FALSE	0	TAC1	2917176	0.10769144
14663	3.03616336	0.0010323		0.32936304	0.72280491	142	9	FALSE	NTS	172.73943662	142	0		0	0.84337205	FALSE	0	NTS	6054904	0.08589378
14659	3.61145173	4.19E-6		0.27689696	0.6	5	10	FALSE	NALCN	122.8	5	0		0	0.7991191	FALSE	0	NALCN	12206	0.3424581
14656	3.78312377	0.0		0.26433182	1.0	4	10	FALSE	UNC80	120.25	4	0		0	0.78591356	FALSE	0	UNC80	0	0.52282609
14646	3.25927465	0.00105862		0.30681673	0.58648901	93	9	FALSE	MRPL49	84.48387097	93	0		0	0.82620964	FALSE	0	MRPL49	5625880	0.08978095
14643	4.21043334	5.54E-6		0.23750524	0.33333333	3	10	FALSE	HCN1	61.66666667	3	0		0	0.75304359	FALSE	0	HCN1	28522	0.33699634
14641	3.24961031	6.456E-5		0.30772921	0.62349676	47	9	FALSE	EME1	129.0212766	47	0	3.46E-84	0	0.82695305	FALSE	0	EME1	1093304	0.09693559
14640	4.1561883	0.0		0.24060508	1.0	5	10	FALSE	SLX4IP	45.0	5	0		0	0.75721628	FALSE	0	SLX4IP	0	0.41284404
14638	3.53247428	2.3898E-4		0.28308769	0.48298368	66	10	FALSE	STX6	65.0	66	0		0	0.80519429	FALSE	0	STX6	3012320	0.11607143
14636	3.58297828	1.0649E-4		0.27909742	0.64777328	39	10	FALSE	STX10	75.15384615	39	0		0	0.80130936	FALSE	0	STX10	1672916	0.15306282
14635	4.52187468	0.0		0.22114722	1.0	2	11	FALSE	DHRS11	52.5	2	0		0	0.72908656	FALSE	0	DHRS11	0	0.73943662
14632	4.0957082	4.1E-6		0.24415802	0.33333333	3	10	FALSE	CNGB3	49.33333333	3	0		0	0.7618686	FALSE	0	CNGB3	25440	0.38888889
14621	4.15047283	1.73E-6		0.2409364	0.5	4	10	FALSE	LILRA1	81.0	4	0		0	0.75765594	FALSE	0	LILRA1	18984	0.69612069
14606	3.77065364	6.71E-6		0.26520601	0.30555556	9	10	FALSE	LILRA2	72.88888889	9	0		0	0.7868728	FALSE	0	LILRA2	72798	0.26085225
14590	3.18258339	7.1137E-4		0.31421015	0.32581615	97	9	FALSE	HLA-F	60.08247423	97	0		0	0.83210897	FALSE	0	HLA-F	7726024	0.04711542
14586	3.94055908	9.021E-5		0.2537711	0.36111111	9	10	FALSE	LILRA3	46.33333333	9	0		0	0.77380315	FALSE	0	LILRA3	364082	0.24456202
14572	4.20877065	0.0		0.23759907	1.0	5	10	FALSE	NPEPPS	19.4	5	0		0	0.75317149	FALSE	0	NPEPPS	0	0.25194805
14569	3.69042918	2.503E-4		0.27097119	0.34761905	21	10	FALSE	SRGAP3	65.9047619	21	0		0	0.79304391	FALSE	0	SRGAP3	1109402	0.16812439
14567	3.48051543	8.84E-6		0.28731377	0.1	5	9	FALSE	USF1	136.8	5	0		0	0.80919112	FALSE	0	USF1	49954	0.29290323
14565	4.0640133	0.0		0.24606219	1.0	3	10	FALSE	GTF2IRD1	46.33333333	3	0	4.7E-75	0	0.76430667	FALSE	0	GTF2IRD1	0	0.56504065
14563	4.20877065	0.0		0.23759907	1.0	5	10	FALSE	GPRIN2	19.4	5	0	3.49E-5	0	0.75317149	FALSE	0	GPRIN2	0	0.25194805
14560	4.11399771	4.03E-6		0.24307257	0.33333333	3	10	FALSE	ZMYM3	31.66666667	3	0		0	0.76046171	FALSE	0	ZMYM3	9204	0.34057971
14559	3.48394472	3.9202E-4		0.28703096	0.20512821	13	9	FALSE	GTF2I	51.30769231	13	0		0	0.80892733	FALSE	0	GTF2I	1403802	0.10701641
14557	3.79985452	1.506E-5		0.26316797	0.2	5	10	FALSE	FYCO1	56.4	5	0	7.34E-45	0	0.78462658	FALSE	0	FYCO1	49404	0.20970149
14550	3.81835187	0.0		0.2618931	1.0	2	10	FALSE	MAST1	66.5	2	0		0	0.7832037	FALSE	0	MAST1	0	0.51550388
14519	3.90730541	3.34E-5		0.25593085	0.60887097	32	10	FALSE	CDS1	44.0	32	0	4.13E-56	0	0.77636112	FALSE	0	CDS1	271340	0.22
14517	3.91821677	2.153E-5		0.25521814	0.62612613	37	10	FALSE	AGPAT3	41.32432432	37	0		0	0.77552179	FALSE	0	AGPAT3	484992	0.22458872
14513	3.49007586	2.1418E-4		0.28652672	0.26713124	42	9	FALSE	DGKI	67.38095238	42	0		0	0.8084557	FALSE	0	DGKI	3229636	0.11170339
14508	3.80723267	1.2278E-4		0.26265797	0.51209677	32	10	FALSE	GPD1	39.5625	32	0		0	0.78405903	FALSE	0	GPD1	801608	0.16135204
14506	3.91821677	2.153E-5		0.25521814	0.62612613	37	10	FALSE	AGPAT5	41.32432432	37	0	8.48E-85	0	0.77552179	FALSE	0	AGPAT5	484992	0.22458872
14476	3.94440403	2.083E-5		0.25352372	0.63333333	36	10	FALSE	AGPAT1	41.05555556	36	0		0	0.77350738	FALSE	0	AGPAT1	476370	0.23064919
14474	3.91821677	2.153E-5		0.25521814	0.62612613	37	10	FALSE	AGPAT4	41.32432432	37	0	1.4E-43	0	0.77552179	FALSE	0	AGPAT4	484992	0.22458872
14472	3.83196508	3.04E-5		0.26096271	0.47169811	54	10	FALSE	PLD3	45.09259259	54	0		0	0.78215653	FALSE	0	PLD3	803940	0.21270091
14464	4.19588486	2.223E-5		0.23832875	0.55789474	20	10	FALSE	GPAT2	30.5	20	0	5.84E-38	0	0.7541627	FALSE	0	GPAT2	152772	0.24206349
14462	3.6218435	4.3483E-4		0.27610249	0.31131592	63	9	FALSE	PPAP2B	35.07936508	63	0	1.19E-91	0	0.79831973	FALSE	0	PPAP2B	3008706	0.09064435
14459	3.44954796	2.5399E-4		0.28989306	0.25470653	43	9	FALSE	DGKA	67.20930233	43	0		0	0.81157323	FALSE	0	DGKA	3439364	0.10380648
14456	3.52821365	1.2556E-4		0.28342955	0.48933144	38	9	FALSE	LPIN3	46.42105263	38	0		0	0.80552203	FALSE	0	LPIN3	1243080	0.10922601
14454	3.33742076	2.3553E-4		0.29963258	0.52208106	58	9	FALSE	PLA2G16	51.05172414	58	0		0	0.8201984	FALSE	0	PLA2G16	3100368	0.06955276
14452	4.32858776	7.03E-6		0.23102223	0.47368421	19	10	FALSE	AGK	33.05263158	19	0		0	0.74395479	FALSE	0	AGK	55408	0.36321573
14450	3.85991894	8.615E-5		0.2590728	0.52560976	41	10	FALSE	LCLAT1	39.43902439	41	0		0	0.78000624	FALSE	0	LCLAT1	729800	0.19416076
14448	3.68627247	1.7746E-4		0.27127675	0.49676226	47	10	FALSE	MBOAT1	41.59574468	47	0		0	0.79336366	FALSE	0	MBOAT1	1527628	0.15173164
14446	3.57383352	3.0222E-4		0.27981158	0.47435897	52	10	FALSE	LPCAT4	44.55769231	52	0		0	0.80201281	FALSE	0	LPCAT4	2350018	0.11819017
14444	3.92060688	2.4323E-4		0.25506255	0.41746032	36	10	FALSE	GPD2	35.72222222	36	0	2.82E-60	0	0.77533793	FALSE	0	GPD2	1698568	0.17670517
14439	3.83196508	3.04E-5		0.26096271	0.47169811	54	10	FALSE	PLD4	45.09259259	54	0		0	0.78215653	FALSE	0	PLD4	803940	0.21270091
14436	3.6218435	4.3483E-4		0.27610249	0.31131592	63	9	FALSE	PPAP2C	35.07936508	63	0	2.3E-93	0	0.79831973	FALSE	0	PPAP2C	3008706	0.09064435
14434	3.43167411	2.1965E-4		0.29140296	0.51421658	58	10	FALSE	PLB1	46.53448276	58	0		0	0.81294815	FALSE	0	PLB1	2392388	0.08730672
14430	3.51948457	1.4937E-4		0.28413251	0.2804878	41	9	FALSE	DGKH	68.17073171	41	0		0	0.80619349	FALSE	0	DGKH	2990286	0.11980796
14428	3.88766497	3.2241E-4		0.25722381	0.3826458	38	10	FALSE	GNPAT	34.39473684	38	0		0	0.77787193	FALSE	0	GNPAT	2252212	0.17098717
14424	4.28411098	3.28E-6		0.23342066	0.42307692	13	10	FALSE	PPAPDC1A	35.23076923	13	0		0	0.74737608	FALSE	0	PPAPDC1A	24996	0.37799835
14422	3.95271745	9.4E-7		0.25299051	0.74338624	28	10	FALSE	PTDSS2	49.53571429	28	0		0	0.77286789	FALSE	0	PTDSS2	14860	0.34399802
14421	3.75911878	7.445E-5		0.26601979	0.51884058	46	10	FALSE	MBOAT2	41.13043478	46	0		0	0.78776009	FALSE	0	MBOAT2	996176	0.18611056
14418	3.24337525	2.0413E-4		0.30832078	0.33333333	27	9	FALSE	NCAPD2	107.77777778	27	0	5.7E-131	0	0.82743267	FALSE	0	NCAPD2	982534	0.07989457
14400	3.00322145	4.9511E-4		0.33297578	0.33942421	185	9	FALSE	HIST3H3	130.38378378	185	0		0	0.84590604	FALSE	0	HIST3H3	8878916	0.05910416
14389	3.46752572	1.1356E-4		0.28839007	0.74596774	32	9	FALSE	NCAPH2	225.6875	32	0		0	0.81019033	FALSE	0	NCAPH2	1236258	0.31516236
14385	3.84796841	0.0		0.25987739	1.0	3	10	FALSE	CDCA2	112.0	3	0	1.67E-145	0	0.78092551	FALSE	0	CDCA2	0	0.59574468
14382	3.93047906	1.36E-6		0.25442191	0.53571429	8	9	FALSE	NEIL1	27.125	8	0	4.52E-96	0	0.77457853	FALSE	0	NEIL1	5690	0.26732673
14379	3.02587551	5.0847E-4		0.33048286	0.38068623	114	9	FALSE	EXO1	120.11403509	114	0	7.22E-198	0	0.84416342	FALSE	0	EXO1	4554788	0.05830353
14378	3.81907929	2.47E-6		0.26184322	0.5	4	9	FALSE	NEIL3	111.25	4	0	1.45E-154	0	0.78314775	FALSE	0	NEIL3	16910	0.3627451
14360	4.58858984	2.11E-6		0.21793188	0.0	2	10	FALSE	NCEH1	25.0	2	0	9.97E-102	0	0.72395463	FALSE	0	NCEH1	4394	0.5
14353	3.54411306	9.1991E-4		0.28215804	0.22267206	39	9	FALSE	ENPP1	41.30769231	39	0		0	0.804299	FALSE	0	ENPP1	5616632	0.09033272
14349	3.69063702	3.5011E-4		0.27095593	0.31048387	32	9	FALSE	ENPP3	35.1875	32	0	3.9E-7	0	0.79302792	FALSE	0	ENPP3	3029810	0.12433746
14334	3.8138834	2.3611E-4		0.26219994	0.15810277	23	10	FALSE	UGDH	37.26086957	23	0		0	0.78354743	FALSE	0	UGDH	1210738	0.20538074
14329	3.78935883	6.636E-5		0.26389689	0.36613475	48	10	FALSE	UGT1A7	40.39583333	48	0		0	0.78543394	FALSE	0	UGT1A7	854860	0.14075203
14325	3.79029409	6.636E-5		0.26383177	0.20819491	43	10	FALSE	UGT1A5	39.1627907	43	0		0	0.78536199	FALSE	0	UGT1A5	854860	0.1374133
14323	3.36215317	0.00134953		0.29742845	0.28251366	61	9	FALSE	UGT1A9	54.1147541	61	0		0	0.81829591	FALSE	0	UGT1A9	10158694	0.0775283
14319	3.78935883	6.636E-5		0.26389689	0.36613475	48	10	FALSE	UGT1A3	40.39583333	48	0		0	0.78543394	FALSE	0	UGT1A3	854860	0.14075203
14315	3.8690637	1.1747E-4		0.25846046	0.14545455	11	9	FALSE	RBP4	19.54545455	11	0	7.06E-20	0	0.77930279	FALSE	0	RBP4	462152	0.13110699
14312	3.71952614	3.0695E-4		0.26885145	0.20493197	49	10	FALSE	UGT2B17	36.34693878	49	0		0	0.79080568	FALSE	0	UGT2B17	1644210	0.11465911
14309	3.78935883	6.636E-5		0.26389689	0.36613475	48	10	FALSE	UGT1A4	40.39583333	48	0		0	0.78543394	FALSE	0	UGT1A4	854860	0.14075203
14305	3.78935883	6.636E-5		0.26389689	0.36613475	48	10	FALSE	UGT1A10	40.39583333	48	0		0	0.78543394	FALSE	0	UGT1A10	854860	0.14075203
14302	3.78665697	6.636E-5		0.26408518	0.24418605	44	10	FALSE	UGT2B15	39.38636364	44	0		0	0.78564177	FALSE	0	UGT2B15	854860	0.13581505
14300	3.81658526	5.422E-5		0.26201432	0.21602787	42	10	FALSE	UGT2A1	39.33333333	42	0		0	0.7833396	FALSE	0	UGT2A1	688170	0.14731586
14292	3.08843396	2.9404E-4		0.32378869	0.5477193	76	9	FALSE	BRIP1	128.10526316	76	0	3.1E-44	0	0.83935123	FALSE	0	BRIP1	2350770	0.07176765
14286	3.73854307	2.328E-4		0.26748388	0.58333333	9	9	FALSE	NARFL	52.66666667	9	0		0	0.78934284	FALSE	0	NARFL	1423748	0.18022146
14272	4.73823132	1.0E-8		0.21104921	0.0	2	10	FALSE	FAM96A	6.0	2	0	4.04E-50	0	0.71244374	FALSE	0	FAM96A	2	0.625
14267	3.68336278	4.686E-5		0.27149104	0.13333333	10	10	FALSE	PABPC4	82.3	10	0		0	0.79358748	FALSE	0	PABPC4	395570	0.20761421
14263	3.89452354	4.228E-5		0.25677082	0.91313131	45	10	FALSE	FOXRED1	56.28888889	45	0		0	0.77734434	FALSE	0	FOXRED1	92796	0.28285874
14260	3.03398109	8.8498E-4		0.32959995	0.80378984	216	9	FALSE	RBBP6	206.34259259	216	0		0	0.84353992	FALSE	0	RBBP6	4940684	0.10011097
14256	4.34698119	4.673E-5		0.2300447	0.16666667	4	10	FALSE	PPP1R14B	11.5	4	0	3.47E-95	0	0.74253991	FALSE	0	PPP1R14B	156150	0.26190476
14251	3.1832069	1.8385E-4		0.3141486	0.37471264	30	9	FALSE	PFDN6	96.0	30	0		0	0.83206101	FALSE	0	PFDN6	1218702	0.07077188
14232	3.43136236	4.9956E-4		0.29142944	0.25238095	21	9	FALSE	HBA1	50.52380952	21	0	4.9E-14	0	0.81297213	FALSE	0	HBA1	1455252	0.07280088
14226	3.97682635	3.78E-6		0.25145679	0.5	5	10	FALSE	KCNK5	39.8	5	0		0	0.77101336	FALSE	0	KCNK5	41104	0.24268293
14210	3.7246181	1.4727E-4		0.2684839	0.27894737	20	10	FALSE	HBS1L	92.2	20	0		0	0.79041399	FALSE	0	HBS1L	763978	0.24378307
14200	3.03896914	7.3428E-4		0.32905895	0.53138745	123	9	FALSE	EIF4A1	157.56910569	123	0		0	0.84315622	FALSE	0	EIF4A1	10005620	0.08249266
14198	3.29741245	9.7301E-4		0.3032681	0.20240385	65	9	FALSE	POLQ	90.67692308	65	0	1.97E-42	0	0.82327597	FALSE	0	POLQ	6435122	0.06913682
14195	3.7715889	4.83E-6		0.26514024	0.4	6	10	FALSE	DHX29	93.83333333	6	0		0	0.78680085	FALSE	0	DHX29	26496	0.28769231
14182	3.08625169	2.3144E-4		0.32401764	0.84545249	211	9	FALSE	HERC6	207.82464455	211	0		0	0.8395191	FALSE	0	HERC6	2030834	0.11721638
14179	3.46087499	1.337E-4		0.28894427	0.60592044	47	9	FALSE	RSAD2	69.55319149	47	0		0	0.81070192	FALSE	0	RSAD2	697338	0.09915926
14174	3.77034189	0.0		0.26522794	1.0	12	10	FALSE	RTP4	78.33333333	12	0		0	0.78689678	FALSE	0	RTP4	0	0.20944742
14172	5.16876234	0.0		0.19346991	0.0	1	11	FALSE	GRHL2	6.0	1	0	1.77E-106	0	0.67932597	FALSE	0	GRHL2	0	0.0
14165	4.00239011	3.06E-5		0.24985071	0.13333333	6	10	FALSE	TK2	32.33333333	6	0		0	0.76904691	FALSE	0	TK2	177336	0.19529652
14163	3.10547646	4.9447E-4		0.32201178	0.1773399	29	9	FALSE	SOD2	79.55172414	29	0		0	0.83804027	FALSE	0	SOD2	2231810	0.05606794
14161	3.20056116	1.1356E-4		0.31244521	0.45698427	47	9	FALSE	REV3L	161.68085106	47	0	1.39E-82	0	0.83072606	FALSE	0	REV3L	1018310	0.10807544
14158	3.69510548	5.774E-5		0.27062827	0.11111111	10	9	FALSE	POLG	38.2	10	0		0	0.79268419	FALSE	0	POLG	195154	0.12794613
14146	2.89296477	5.1276E-4		0.34566615	0.17092924	69	8	FALSE	FOXO3	121.52173913	69	0		0	0.85438733	FALSE	0	FOXO3	3478884	0.04620047
14139	3.01184662	0.00199756		0.33202222	0.22761449	77	9	FALSE	PIKFYVE	86.75324675	77	0		0	0.84524257	FALSE	0	PIKFYVE	11812578	0.04583894
14136	2.39270498	0.04247903		0.41793702	0.10396646	924	8	FALSE	RPS27A	135.03354978	924	0		0	0.89286885	FALSE	0	RPS27A	373207636	0.02436989
14129	2.61685545	0.0104254		0.38213804	0.14996868	392	9	FALSE	PIK3CA	113.11479592	392	0		0	0.8756265	FALSE	0	PIK3CA	80433768	0.02694493
14126	3.08500468	2.182E-5		0.32414862	0.96198073	197	9	FALSE	UBE2G1	218.48730964	197	0		0	0.83961502	FALSE	0	UBE2G1	164636	0.12281468
14118	3.12075236	4.288E-5		0.32043555	0.42105263	20	9	FALSE	SGK3	205.6	20	0		0	0.8368652	FALSE	0	SGK3	367492	0.13171044
14114	3.27371921	2.445E-5		0.30546297	0.22105263	20	9	FALSE	FOXO6	108.45	20	0		0	0.82509852	FALSE	0	FOXO6	217224	0.13272059
14105	2.9765146	5.4514E-4		0.33596341	0.20242915	39	8	FALSE	SGK1	154.30769231	39	0		0	0.84796042	FALSE	0	SGK1	3563952	0.07276246
14102	3.22508573	6.93E-6		0.31006928	0.62857143	15	9	FALSE	SGK2	226.8	15	0		0	0.82883956	FALSE	0	SGK2	55168	0.18682043
14100	3.69531331	1.55E-6		0.27061305	0.0	2	10	FALSE	DIRAS3	78.0	2	0	1.94E-64	0	0.79266821	FALSE	0	DIRAS3	6330	0.50326797
14090	4.47230593	0.0		0.2235983	1.0	9	10	FALSE	ASZ1	16.0	9	0		0	0.73289954	FALSE	0	ASZ1	0	0.24242424
14077	4.4251273	3.049E-5		0.2259822	0.62121212	12	10	FALSE	TDRKH	14.25	12	0		0	0.73652867	FALSE	0	TDRKH	97112	0.17068273
14073	4.47230593	0.0		0.2235983	1.0	9	10	FALSE	MAEL	16.0	9	0		0	0.73289954	FALSE	0	MAEL	0	0.24242424
14071	3.84703315	2.4771E-4		0.25994057	0.43956044	14	10	FALSE	DDX4	31.64285714	14	0		0	0.78099745	FALSE	0	DDX4	1209794	0.08984855
14067	4.19370259	4.632E-5		0.23845277	0.72727273	11	10	FALSE	TDRD9	19.72727273	11	0		0	0.75433057	FALSE	0	TDRD9	159706	0.15340909
14062	3.91302089	1.3057E-4		0.25555703	0.59090909	12	10	FALSE	PIWIL4	21.5	12	0		0	0.77592147	FALSE	0	PIWIL4	867782	0.13271605
14059	3.70528941	1.3E-7		0.26988445	0.88304094	19	9	FALSE	MED12L	60.36842105	19	0		0	0.79190081	FALSE	0	MED12L	1466	0.24945629
14047	4.45703003	1.32E-6		0.22436465	0.33333333	3	10	FALSE	PSPC1	12.66666667	3	0		0	0.73407461	FALSE	0	PSPC1	2604	0.3627451
14044	3.2284111	5.332E-5		0.3097499	0.79825835	53	8	FALSE	MED29	77.81132075	53	0		0	0.82858376	FALSE	0	MED29	968344	0.07539857
14042	3.93577886	0.0		0.25407932	1.0	19	9	FALSE	RBM14-RBM4	54.73684211	19	0		0	0.77417086	FALSE	0	RBM14-RBM4	0	0.39097744
14039	3.22259171	1.1551E-4		0.31030925	0.65901639	61	8	FALSE	MED24	69.59016393	61	0		0	0.82903141	FALSE	0	MED24	1412488	0.07001023
14037	3.22633274	1.7415E-4		0.30994943	0.62928827	63	8	FALSE	MED14	73.3968254	63	0		0	0.82874364	FALSE	0	MED14	1550094	0.07427222
14035	3.74249195	1.729E-5		0.26720164	0.17857143	8	10	FALSE	SFPQ	58.0	8	0		0	0.78903908	FALSE	0	SFPQ	85902	0.19685374
14033	3.84963109	1.341E-5		0.25976515	0.81904762	21	9	FALSE	THRAP3	63.19047619	21	0		0	0.78079761	FALSE	0	THRAP3	81360	0.21941138
14029	3.26987426	3.237E-5		0.30582216	0.86938776	50	8	FALSE	MED18	76.5	50	0		0	0.82539429	FALSE	0	MED18	645906	0.09295261
14025	3.24036163	6.664E-5		0.30860753	0.68248588	60	8	FALSE	MED16	71.91666667	60	0		0	0.82766449	FALSE	0	MED16	1125058	0.07724669
14023	3.66018913	1.7785E-4		0.27320993	0.54461538	26	9	FALSE	PPARGC1B	47.42307692	26	0	3.1E-88	0	0.79537007	FALSE	0	PPARGC1B	710210	0.15434728
14022	3.9125013	1.0895E-4		0.25559097	0.68379447	23	9	FALSE	RBM14	47.17391304	23	0		0	0.77596144	FALSE	0	RBM14	787548	0.26627364
14018	3.63691157	5.848E-5		0.27495857	0.17857143	8	10	FALSE	PPEF1	93.5	8	0		0	0.79716065	FALSE	0	PPEF1	389756	0.25794199
14014	3.44954796	3.1397E-4		0.28989306	0.18095238	21	10	FALSE	WARS	37.14285714	21	0		0	0.81157323	FALSE	0	WARS	834720	0.07283465
14004	3.27943469	4.286E-5		0.3049306	0.50292398	19	9	FALSE	BCL10	96.26315789	19	0	1.91E-38	0	0.82465887	FALSE	0	BCL10	164846	0.11135478
13999	3.5296685	3.25E-6		0.28331272	0.33333333	4	9	FALSE	CARD10	150.0	4	0		0	0.80541012	FALSE	0	CARD10	13558	0.2722323
13997	3.9125013	0.0		0.25559097	1.0	4	9	FALSE	ANKRD17	30.75	4	0		0	0.77596144	FALSE	0	ANKRD17	0	0.27702703
13992	3.50109114	2.1191E-4		0.28562524	0.22222222	19	9	FALSE	FBN1	55.52631579	19	0		0	0.80760837	FALSE	0	FBN1	1161502	0.11992725
13990	3.23745194	1.8734E-4		0.30888489	0.37354751	77	9	FALSE	ITGA5	71.2987013	77	0	9.74E-56	0	0.82788831	FALSE	0	ITGA5	2100632	0.06620121
13987	3.19443001	1.7888E-4		0.31304489	0.41929825	76	9	FALSE	ITGB6	75.71052632	76	0	2.3E-65	0	0.83119769	FALSE	0	ITGB6	2497056	0.06532401
13980	2.98940039	4.3604E-4		0.33451524	0.85852963	209	9	FALSE	UBE2L3	210.4354067	209	0		0	0.8469692	FALSE	0	UBE2L3	2053262	0.10024596
13976	3.43562299	2.1E-7		0.29106803	0.0	2	9	FALSE	CUL9	344.5	2	0	6.51E-37	0	0.81264439	FALSE	0	CUL9	1276	0.5119225
13974	3.70570508	2.8014E-4		0.26985418	0.66734007	55	10	FALSE	NDUFA7	53.25454545	55	0		0	0.79186884	FALSE	0	NDUFA7	1019754	0.13347004
13970	4.99023174	0.0		0.2003915	0.0	1	11	FALSE	ZFC3H1	8.0	1	0	1.2E-36	0	0.6930591	FALSE	0	ZFC3H1	0	0.0
13968	3.96030344	8.2E-6		0.2525059	0.0	3	10	FALSE	TBL2	40.0	3	0	3.66E-120	0	0.77228435	FALSE	0	TBL2	34084	0.33333333
13966	3.16159202	6.7286E-4		0.31629634	0.35487805	41	9	FALSE	UBL4A	194.70731707	41	0		0	0.83372369	FALSE	0	UBL4A	3485386	0.12376537
13964	3.54047594	2.4057E-4		0.2824479	0.45378151	35	10	FALSE	TIMM44	40.02857143	35	0		0	0.80457877	FALSE	0	TIMM44	576086	0.07946606
13960	3.77179674	3.1059E-4		0.26512563	0.10714286	8	9	FALSE	MPLKIP	32.625	8	0		0	0.78678487	FALSE	0	MPLKIP	1230380	0.1305668
13959	3.99033565	2.2686E-4		0.25060548	0.17857143	8	10	FALSE	RBM27	35.0	8	0		0	0.76997418	FALSE	0	RBM27	933676	0.16314554
13957	5.06546815	7.8E-7		0.19741512	0.0	2	11	FALSE	CISD3	6.0	2	0		0	0.68727168	FALSE	0	CISD3	3044	0.625
13951	3.04426894	8.9923E-4		0.32848609	0.39471481	196	9	FALSE	BOP1	137.59693878	196	0	7.57E-115	0	0.84274854	FALSE	0	BOP1	10575334	0.06718102
13949	3.09841006	6.3746E-4		0.32274618	0.46430029	172	9	FALSE	TSR1	135.5872093	172	0		0	0.83858384	FALSE	0	TSR1	9151090	0.07143689
13947	3.13083238	8.69E-5		0.31940388	0.62228977	141	9	FALSE	WDR75	155.83687943	141	0		0	0.83608982	FALSE	0	WDR75	2193900	0.09092
13945	3.36391978	1.668E-4		0.29727225	0.51806527	144	9	FALSE	DDX56	111.4375	144	0		0	0.81816002	FALSE	0	DDX56	3227444	0.10684324
13943	3.11763483	2.2785E-4		0.32075597	0.51732883	169	9	FALSE	UTP15	141.56804734	169	0		0	0.83710501	FALSE	0	UTP15	5652760	0.07966688
13940	3.46357685	7.771E-5		0.28871887	0.57013081	129	9	FALSE	SDAD1	111.50387597	129	0		0	0.81049409	FALSE	0	SDAD1	1768872	0.11688037
13934	3.04759431	0.00114069		0.32812766	0.40470913	202	9	FALSE	PWP2	128.37128713	202	0		0	0.84249275	FALSE	0	PWP2	13798736	0.06282985
13932	3.06827393	0.00120862		0.32591614	0.34605731	206	9	FALSE	WDR12	129.2184466	206	0	6.65E-145	0	0.84090201	FALSE	0	WDR12	12891080	0.06719628
13923	3.898992	2.0E-8		0.25647655	0.96323529	17	10	FALSE	TRMT2A	153.47058824	17	0		0	0.77700062	FALSE	0	TRMT2A	250	0.47221719
13919	3.81180505	1.579E-4		0.2623429	0.28654971	19	9	FALSE	EIF2B5	41.31578947	19	0		0	0.7837073	FALSE	0	EIF2B5	2113612	0.18610716
13915	4.15307077	8.86E-6		0.24078569	0.61818182	11	10	FALSE	IST1	26.45454545	11	0		0	0.75745609	FALSE	0	IST1	24448	0.35749386
13909	3.89421178	5.081E-5		0.25679138	0.42307692	13	9	FALSE	EIF2B2	40.92307692	13	0		0	0.77736832	FALSE	0	EIF2B2	558188	0.20986193
13907	5.18175205	1.8E-6		0.19298492	0.0	2	11	FALSE	C21orf33	4.0	2	0		0	0.67832677	FALSE	0	C21orf33	3462	0.5
13891	3.68959784	3.7563E-4		0.27103225	0.33333333	9	7	FALSE	KRT10	44.0	9	0		0	0.79310786	FALSE	0	KRT10	1450742	0.15618822
13889	3.10713915	0.00162047		0.32183946	0.26315789	76	8	FALSE	LEF1	132.18421053	76	0	1.59E-89	0	0.83791237	FALSE	0	LEF1	16088430	0.08271265
13884	4.55918113	0.0		0.21933763	1.0	2	8	FALSE	KRT77	7.5	2	0		0	0.72621684	FALSE	0	KRT77	0	0.625
13879	3.22809935	1.468E-4		0.30977981	0.65991903	39	8	FALSE	EPHA6	90.51282051	39	0	9.07E-64	0	0.82860774	FALSE	0	EPHA6	771804	0.09455296
13876	3.88860023	9.703E-5		0.25716195	0.13333333	6	7	FALSE	KRT1	23.66666667	6	0	3.69E-88	0	0.77779998	FALSE	0	KRT1	274740	0.17288557
13874	4.68481762	9.19E-6		0.21345548	0.0	2	8	FALSE	KRT16	5.5	2	0		0	0.71655249	FALSE	0	KRT16	38286	0.5
13870	4.81398732	5.3E-7		0.20772801	0.6	5	10	FALSE	ENSG00000259075	34.0	5	0		0	0.70661636	FALSE	0	ENSG00000259075	22280	0.60357143
13867	4.17167204	9.53E-6		0.23971204	0.82105263	20	9	FALSE	GALNT4	53.65	20	0	2.34E-102	0	0.75602523	FALSE	0	GALNT4	211788	0.63058824
13864	4.17167204	9.53E-6		0.23971204	0.82105263	20	9	FALSE	GALNT9	53.65	20	0		0	0.75602523	FALSE	0	GALNT9	211788	0.63058824
13860	2.93037514	5.2979E-4		0.34125324	0.50577342	136	9	FALSE	PSMB7	156.93382353	136	0		0	0.8515096	FALSE	0	PSMB7	9986648	0.06458182
13856	3.65322664	3.143E-5		0.27373062	0.73399015	29	10	FALSE	POMP	111.31034483	29	0	4.35E-105	0	0.79590564	FALSE	0	POMP	116276	0.38382878
13852	3.86927154	3.971E-4		0.25844658	0.42857143	7	10	FALSE	PSMG3	49.28571429	7	0	3.54E-107	0	0.7792868	FALSE	0	PSMG3	2772842	0.30997305
13850	2.9178011	0.00112388		0.34272384	0.45114943	145	9	FALSE	PSMA1	149.33793103	145	0		0	0.85247684	FALSE	0	PSMA1	14377262	0.059783
13849	3.91593058	0.0		0.25536714	1.0	3	10	FALSE	PSMG4	56.66666667	3	0		0	0.77569765	FALSE	0	PSMG4	0	0.38288288
13844	4.62693547	4.4675E-4		0.21612577	0.2	5	10	FALSE	ANO5	4.4	5	0	7.72E-160	0	0.72100496	FALSE	0	ANO5	2508854	0.26666667
13840	3.76244414	1.956E-5		0.26578468	0.4	5	9	FALSE	ANGPTL3	67.0	5	0		0	0.7875043	FALSE	0	ANGPTL3	68276	0.26907631
13839	4.08677128	0.0		0.24469194	1.0	3	9	FALSE	C19orf80	42.0	3	0		0	0.76255606	FALSE	0	C19orf80	0	0.38181818
13828	3.17707576	1.649E-5		0.31475485	0.97016198	69	9	FALSE	NPHP1	110.82608696	69	0		0	0.83253263	FALSE	0	NPHP1	81740	0.07201175
13819	3.31642939	2.5866E-4		0.30152911	0.25245902	61	9	FALSE	ACTG2	52.8852459	61	0	1.41E-90	0	0.82181312	FALSE	0	ACTG2	1678406	0.06101162
13817	4.20108074	0.0		0.23803399	1.0	2	10	FALSE	CNN1	55.0	2	0	5.1E-88	0	0.75376302	FALSE	0	CNN1	0	0.71428571
13815	4.59638366	2.108E-5		0.21756234	0.16666667	4	9	FALSE	HES7	4.75	4	0		0	0.7233551	FALSE	0	HES7	100804	0.32692308
13808	4.03086356	1.544E-5		0.2480858	0.33333333	4	10	FALSE	CD96	17.75	4	0		0	0.76685665	FALSE	0	CD96	119062	0.29166667
13797	2.97848904	2.2861E-4		0.3357407	0.79764769	87	9	FALSE	STON2	145.09195402	87	0		0	0.84780854	FALSE	0	STON2	1466128	0.0599011
13793	3.93671412	6.0E-8		0.25401895	0.9	5	10	FALSE	PVRL4	21.4	5	0	1.52E-128	0	0.77409891	FALSE	0	PVRL4	250	0.2675
13790	4.24981814	1.19E-6		0.23530419	0.6	5	11	FALSE	TIGIT	10.4	5	0		0	0.75001399	FALSE	0	TIGIT	3702	0.31515152
13788	3.5895251	4.674E-5		0.27858839	0.37777778	10	10	FALSE	DPYS	86.6	10	0		0	0.80080576	FALSE	0	DPYS	394730	0.19372197
13786	3.26239219	2.6907E-4		0.30652354	0.46640316	23	9	FALSE	CRMP1	70.65217391	23	0	4.58E-62	0	0.82596983	FALSE	0	CRMP1	1559268	0.08311569
13784	3.26311961	6.1078E-4		0.30645521	0.47035573	23	9	FALSE	DPYSL5	70.47826087	23	0		0	0.82591388	FALSE	0	DPYSL5	2716638	0.08320928
13779	4.15920191	2.7E-7		0.24043074	0.6	5	10	FALSE	ALLC	22.2	5	0		0	0.75698447	FALSE	0	ALLC	1968	0.55
13775	3.22103294	1.9504E-4		0.31045941	0.54453782	35	9	FALSE	VPS37B	116.77142857	35	0		0	0.82915131	FALSE	0	VPS37B	1935678	0.0863694
13771	3.61269874	1.2989E-4		0.27680138	0.27205882	17	10	FALSE	POLL	93.64705882	17	0		0	0.79902317	FALSE	0	POLL	856520	0.18856736
13769	3.7416606	3.37E-6		0.26726101	0.33333333	6	10	FALSE	TLK2	74.5	6	0		0	0.78910303	FALSE	0	TLK2	8418	0.23726115
13763	3.4104749	2.0514E-4		0.2932143	0.08888889	10	9	FALSE	XPO6	69.5	10	0		0	0.81457885	FALSE	0	XPO6	745042	0.10564885
13761	3.37337629	2.9798E-4		0.29643891	0.52571083	58	9	FALSE	USP14	103.18965517	58	0		0	0.81743259	FALSE	0	USP14	2021892	0.10765964
13760	3.65904604	8.555E-5		0.27329528	0.15555556	10	10	FALSE	XPO7	41.1	10	0		0	0.795458	FALSE	0	XPO7	285538	0.10967742
13746	4.02099137	0.0		0.24869489	1.0	2	10	FALSE	REG3A	47.5	2	0	5.06E-42	0	0.76761605	FALSE	0	REG3A	0	0.51075269
13744	3.02317365	0.00161234		0.33077822	0.29574773	92	9	FALSE	ITGA2	93.08695652	92	0	1.99E-191	0	0.84437126	FALSE	0	ITGA2	10832810	0.04511686
13743	4.00041567	8.1E-7		0.24997402	0.33333333	3	10	FALSE	REG4	44.66666667	3	0	1.22E-50	0	0.76919879	FALSE	0	REG4	1900	0.3604336
13726	3.77616128	2.54E-6		0.2648192	0.39285714	8	10	FALSE	LILRA4	80.625	8	0		0	0.78644913	FALSE	0	LILRA4	36194	0.29318182
13722	3.79528214	0.0		0.26348502	1.0	2	10	FALSE	AGTRAP	179.5	2	0		0	0.7849783	FALSE	0	AGTRAP	0	0.75738397
13719	4.3810662	6.64E-6		0.22825494	0.33333333	3	10	FALSE	SLC27A4	7.66666667	3	0		0	0.73991798	FALSE	0	SLC27A4	46070	0.38596491
13717	4.32484672	2.944E-5		0.23122207	0.33333333	4	10	FALSE	AASS	26.25	4	0	1.18E-96	0	0.74424256	FALSE	0	AASS	99636	0.26785714
13706	4.05268627	7.617E-5		0.24674992	0.52727273	11	10	FALSE	GNPDA1	30.27272727	11	0	9.39E-89	0	0.76517798	FALSE	0	GNPDA1	444396	0.25362872
13699	4.05071184	6.438E-5		0.24687019	0.45454545	11	10	FALSE	ENSG00000259784	25.63636364	11	0		0	0.76532986	FALSE	0	ENSG00000259784	393370	0.24185249
13694	3.74051751	4.6361E-4		0.26734269	0.15833333	16	10	FALSE	PGD	27.1875	16	0	5.1E-92	0	0.78919096	FALSE	0	PGD	1422298	0.10654528
13692	4.16938585	8.76E-6		0.23984348	0.38095238	7	10	FALSE	PGLS	21.57142857	7	0		0	0.75620109	FALSE	0	PGLS	17630	0.25510204
13682	3.22789151	8.7827E-4		0.30979976	0.65385406	140	9	FALSE	LSM3	145.48571429	140	0		0	0.82862373	FALSE	0	LSM3	8807908	0.11071972
13680	3.80951886	1.136E-5		0.26250034	0.65384615	13	9	FALSE	EDC3	58.38461538	13	0		0	0.78388316	FALSE	0	EDC3	47472	0.23416744
13676	4.36911566	1.67E-6		0.22887927	0.0	2	10	FALSE	NUDT14	20.5	2	0	4.69E-89	0	0.74083726	FALSE	0	NUDT14	2422	0.5
13673	3.27507014	2.7041E-4		0.30533697	0.75706619	130	9	FALSE	LSM6	149.67692308	130	0		0	0.8249946	FALSE	0	LSM6	4908166	0.13281005
13671	4.30863556	2.7E-6		0.23209204	0.0	3	10	FALSE	NUDT8	39.0	3	0	2.52E-54	0	0.74548957	FALSE	0	NUDT8	5984	0.475
13669	3.78540996	1.1144E-4		0.26417218	0.85383904	47	10	FALSE	ENSG00000258674	56.29787234	47	0		0	0.7857377	FALSE	0	ENSG00000258674	259758	0.22331982
13663	4.17104853	2.76E-6		0.23974787	0.33333333	3	10	FALSE	NUDT1	17.0	3	0	6.81E-132	0	0.75607319	FALSE	0	NUDT1	4364	0.3875969
13659	3.76857529	4.8E-6		0.26535227	0.68421053	20	10	FALSE	PATL1	104.7	20	0		0	0.78703267	FALSE	0	PATL1	45952	0.25107914
13657	3.68544113	2.959E-5		0.27133794	0.28787879	12	10	FALSE	LSM14A	55.16666667	12	0		0	0.79342761	FALSE	0	LSM14A	118976	0.13600823
13651	3.64553673	8.166E-5		0.27430803	0.5320197	29	10	FALSE	LSM1	99.89655172	29	0		0	0.79649717	FALSE	0	LSM1	1098166	0.19549227
13646	3.40777304	7.831E-5		0.29344677	0.10714286	8	9	FALSE	APOA1BP	56.625	8	0		0	0.81478669	FALSE	0	APOA1BP	228968	0.14272152
13645	3.5226021	0.00102551		0.28388105	0.18769231	26	9	FALSE	DCP1B	42.19230769	26	0		0	0.80595368	FALSE	0	DCP1B	4399232	0.07887507
13640	4.31279227	7.99E-6		0.23186834	0.53333333	10	10	FALSE	NAA20	10.9	10	0		0	0.74516983	FALSE	0	NAA20	33326	0.25348837
13631	3.26135301	3.9438E-4		0.30662121	0.75515802	130	9	FALSE	LSM5	150.69230769	130	0	5.6E-105	0	0.82604977	FALSE	0	LSM5	5977338	0.12182078
13629	3.90294087	7.2E-6		0.25621705	0.81818182	11	10	FALSE	EDC4	68.27272727	11	0		0	0.77669686	FALSE	0	EDC4	20502	0.27272727
13624	3.89119817	1.0974E-4		0.25699025	0.81818182	11	10	FALSE	STARD13	99.45454545	11	0	3.55E-54	0	0.77760014	FALSE	0	STARD13	2771262	0.45165289
13622	3.89119817	1.0974E-4		0.25699025	0.81818182	11	10	FALSE	TAGAP	99.45454545	11	0		0	0.77760014	FALSE	0	TAGAP	2771262	0.45165289
13620	4.9306869	1.71E-6		0.2028115	0.0	2	11	FALSE	ROPN1L	6.0	2	0		0	0.69763947	FALSE	0	ROPN1L	11516	0.5
13619	4.88413177	1.345E-5		0.20474468	0.0	3	11	FALSE	RSPH3	8.0	3	0		0	0.70122063	FALSE	0	RSPH3	78222	0.63636364
13612	3.47189026	3.36E-5		0.28802754	0.28571429	8	9	FALSE	CALU	68.625	8	0		0	0.8098546	FALSE	0	CALU	104392	0.13866397
13607	3.6887665	3.252E-5		0.27109333	0.90596076	74	10	FALSE	MRPL23	95.75675676	74	0		0	0.79317181	FALSE	0	MRPL23	199220	0.2341241
13604	4.13384599	3.3952E-4		0.24190548	0.56363636	11	10	FALSE	PPT1	27.0	11	0		0	0.75893492	FALSE	0	PPT1	2715130	0.36
13603	3.59898161	1.7343E-4		0.27785638	0.30147059	17	10	FALSE	PPT2	42.94117647	17	0		0	0.80007834	FALSE	0	PPT2	585888	0.11038863
13589	3.62038865	4.519E-5		0.27621344	0.56617647	17	9	FALSE	CPT1B	47.11764706	17	0		0	0.79843164	FALSE	0	CPT1B	224944	0.12270221
13575	3.56292217	1.0871E-4		0.28066849	0.4973262	34	9	FALSE	ACSL3	51.41176471	34	0	5.09E-70	0	0.80285214	FALSE	0	ACSL3	1346544	0.10710784
13573	4.20502962	2.8E-7		0.23781045	0.80952381	7	10	FALSE	ELOVL1	34.71428571	7	0		0	0.75345926	FALSE	0	ELOVL1	914	0.55990783
13527	4.33845994	1.001E-5		0.23049654	0.7032967	14	10	FALSE	FUT5	22.07142857	14	0		0	0.74319539	FALSE	0	FUT5	67024	0.2275405
13484	4.79881534	7.2E-7		0.20838476	0.0	2	11	FALSE	SNX20	9.0	2	0	2.61E-46	0	0.70778344	FALSE	0	SNX20	2434	0.5
13468	4.34126572	4.184E-5		0.23034757	0.67032967	14	10	FALSE	FUT6	21.64285714	14	0	8.41E-40	0	0.74297956	FALSE	0	FUT6	184932	0.22948328
13424	4.59139561	2.655E-5		0.2177987	0.15238095	15	10	FALSE	GBGT1	16.46666667	15	0		0	0.7237388	FALSE	0	GBGT1	64524	0.27586207
13421	3.93609062	1.2476E-4		0.25405919	0.19047619	7	10	FALSE	FUT7	18.85714286	7	0		0	0.77414688	FALSE	0	FUT7	622828	0.17654987
13419	4.17769926	8.166E-5		0.2393662	0.48421053	20	10	FALSE	FUT2	23.95	20	0	6.37E-44	0	0.7555616	FALSE	0	FUT2	469860	0.2212963
13412	4.13467734	1.603E-5		0.24185684	0.72794118	17	10	FALSE	B3GNT1	25.58823529	17	0		0	0.75887097	FALSE	0	B3GNT1	148406	0.22250639
13406	3.74581731	5.363E-4		0.26696443	0.32900433	22	10	FALSE	FUT4	27.18181818	22	0	1.63E-117	0	0.78878328	FALSE	0	FUT4	2191906	0.11430763
13404	4.075756	1.8146E-4		0.24535325	0.48421053	20	10	FALSE	FUT1	25.75	20	0	2.5E-107	0	0.76340338	FALSE	0	FUT1	587202	0.17847222
13403	4.32328796	9.01E-6		0.23130543	0.7032967	14	10	FALSE	FUT9	21.92857143	14	0		0	0.74436246	FALSE	0	FUT9	69334	0.22606775
13401	4.84859192	5.0E-6		0.20624545	0.33333333	3	11	FALSE	FIGLA	4.33333333	3	0		0	0.70395447	FALSE	0	FIGLA	10546	0.4
13399	4.12667567	8.744E-5		0.2423258	0.3	5	10	FALSE	DIAPH2	36.4	5	0		0	0.75948649	FALSE	0	DIAPH2	423806	0.25899281
13398	4.79954276	6.73E-6		0.20835318	0.33333333	3	11	FALSE	POF1B	4.66666667	3	0	2.41E-85	0	0.70772748	FALSE	0	POF1B	11086	0.39393939
13396	3.81637743	4.79E-6		0.26202859	0.33333333	3	10	FALSE	RAD54L2	92.33333333	3	0		0	0.78335558	FALSE	0	RAD54L2	26404	0.56441718
13393	3.3176764	2.719E-5		0.30141577	0.33088235	17	10	FALSE	JAM3	107.41176471	17	0	8.08E-85	0	0.8217172	FALSE	0	JAM3	307680	0.12666482
13391	3.32567806	2.391E-5		0.30069056	0.35833333	16	10	FALSE	JAM2	110.375	16	0	9.57E-119	0	0.82110169	FALSE	0	JAM2	285836	0.13509792
13381	3.53465655	3.589E-5		0.28291292	0.39047619	15	10	FALSE	ATRX	84.33333333	15	0		0	0.80502642	FALSE	0	ATRX	226206	0.19385561
13376	3.23298348	2.7893E-4		0.30931182	0.15151515	33	9	FALSE	MLLT4	81.93939394	33	0		0	0.82823204	FALSE	0	MLLT4	1366294	0.07118179
13364	3.47968409	6.889E-5		0.28738241	0.22727273	12	9	FALSE	MAGI2	56.41666667	12	0	6.14E-96	0	0.80925507	FALSE	0	MAGI2	256298	0.13412698
13362	3.72700821	1.523E-5		0.26831172	0.92592593	27	10	FALSE	RAB43	59.22222222	27	0		0	0.79023014	FALSE	0	RAB43	69754	0.20839854
13337	3.30603762	4.464E-5		0.3024769	0.15384615	14	9	FALSE	HIPK2	76.14285714	14	0		0	0.82261249	FALSE	0	HIPK2	178510	0.09912346
13334	4.72139665	0.0		0.21180173	0.0	1	11	FALSE	CAMTA2	7.0	1	0	5.09E-84	0	0.71373872	FALSE	0	CAMTA2	0	0.0
13332	3.16751533	4.078E-4		0.31570487	0.48093299	74	9	FALSE	TGFB2	62.13513514	74	0		0	0.83326805	FALSE	0	TGFB2	1922396	0.05233498
13329	3.32973085	3.458E-5		0.30032457	0.3956044	14	8	FALSE	ATF3	78.64285714	14	0		0	0.82078993	FALSE	0	ATF3	127526	0.10280112
13325	3.08697911	8.273E-5		0.32394129	0.42184874	35	8	FALSE	CREB5	117.77142857	35	0		0	0.83946315	FALSE	0	CREB5	965770	0.06997708
13322	3.05912917	5.3877E-4		0.32689041	0.35575383	94	9	FALSE	IRF4	75.76595745	94	0		0	0.84160545	FALSE	0	IRF4	4945104	0.04325796
13320	3.87405175	1.8E-7		0.25812768	0.33333333	3	8	FALSE	BATF	53.0	3	0	4.62E-40	0	0.7789191	FALSE	0	BATF	804	0.38442822
13316	4.0334615	0.0		0.24792601	1.0	2	8	FALSE	ZNF225	32.5	2	0		0	0.76665681	FALSE	0	ZNF225	0	0.67708333
13309	3.91863244	2.6912E-4		0.25519107	0.32142857	8	9	FALSE	TRDN	35.125	8	0		0	0.77548981	FALSE	0	TRDN	1659722	0.22712418
13308	4.91852853	0.0		0.20331284	0.0	1	10	FALSE	HRC	8.0	1	0	2.23E-98	0	0.69857473	FALSE	0	HRC	0	0.0
13306	3.99625896	1.03E-6		0.25023403	0.5	4	10	FALSE	TRPC7	52.0	4	0		0	0.76951854	FALSE	0	TRPC7	6398	0.27094241
13302	2.95677024	0.00102464		0.33820687	0.1295082	61	9	FALSE	PRKCE	133.26229508	61	0		0	0.84947921	FALSE	0	PRKCE	6967040	0.05272889
13300	3.96394056	1.305E-5		0.25227422	0.3	5	10	FALSE	TRPM7	62.2	5	0		0	0.77200457	FALSE	0	TRPM7	33228	0.2116041
13298	3.53278603	3.5413E-4		0.28306271	0.23076923	13	9	FALSE	TRPV1	59.76923077	13	0		0	0.80517031	FALSE	0	TRPV1	1434486	0.12282368
13295	4.44663826	0.0		0.22488899	1.0	3	10	FALSE	PIRT	9.33333333	3	0	3.42E-103	0	0.73487398	FALSE	0	PIRT	0	0.51851852
13292	3.81523433	5.858E-5		0.2621071	0.33333333	4	10	FALSE	TRPV2	44.25	4	0		0	0.78344351	FALSE	0	TRPV2	176748	0.26035503
13290	3.93993557	4.6536E-4		0.25381126	0.19047619	7	10	FALSE	TRPM8	11.14285714	7	0		0	0.77385111	FALSE	0	TRPM8	1701776	0.17564403
13285	3.90761717	6.836E-5		0.25591043	0.28571429	8	10	FALSE	TRPA1	12.875	8	0		0	0.77633714	FALSE	0	TRPA1	273786	0.1554878
13280	3.7510132	0.0		0.26659464	1.0	2	10	FALSE	OLFM1	95.5	2	0	6.33E-107	0	0.7883836	FALSE	0	OLFM1	0	0.50529101
13271	3.2002494	3.5212E-4		0.31247565	0.57931516	54	9	FALSE	ATXN7	194.59259259	54	0		0	0.83075005	FALSE	0	ATXN7	2987116	0.12774495
13268	3.95749766	2.966E-5		0.25268493	0.33333333	10	10	FALSE	POLG2	24.3	10	0		0	0.77250018	FALSE	0	POLG2	52776	0.19133858
13266	3.97402058	4.517E-5		0.25163433	0.24242424	12	10	FALSE	GABPA	24.08333333	12	0		0	0.77122919	FALSE	0	GABPA	111564	0.12456597
13263	4.420451	1.16E-6		0.22622126	0.33333333	3	10	FALSE	FAM178A	15.66666667	3	0		0	0.73688838	FALSE	0	FAM178A	1920	0.35658915
13261	4.53860542	8.3E-7		0.220332	0.0	2	11	FALSE	KLHL1	9.5	2	0		0	0.72779958	FALSE	0	KLHL1	792	0.5
13259	3.12116803	2.8018E-4		0.32039287	0.36757512	54	9	FALSE	PPP2R2B	104.35185185	54	0	1.12E-71	0	0.83683323	FALSE	0	PPP2R2B	1963170	0.06200348
13257	3.34750078	5.2353E-4		0.29873033	0.86901898	87	10	FALSE	DRD1	168.88505747	87	0		0	0.81942302	FALSE	0	DRD1	8012506	0.14888808
13256	4.34739686	0.0		0.23002271	0.0	1	11	FALSE	CALY	87.0	1	0	1.21E-89	0	0.74250793	FALSE	0	CALY	0	0.0
13252	3.94617063	2.62E-6		0.25341023	0.4	5	9	FALSE	NR1I3	97.0	5	0		0	0.77337149	FALSE	0	NR1I3	31682	0.40248963
13249	3.80702484	3.3324E-4		0.26267231	0.13333333	10	10	FALSE	GDF11	24.7	10	0		0	0.78407501	FALSE	0	GDF11	1450890	0.17851852
13248	4.80390731	5.144E-5		0.20816388	0.0	2	11	FALSE	MNX1	6.0	2	0	6.2E-70	0	0.70739175	FALSE	0	MNX1	172148	0.5
13243	3.72264367	3.0798E-4		0.2686263	0.28571429	22	9	FALSE	LCT	26.40909091	22	0		0	0.79056587	FALSE	0	LCT	1211334	0.1012636
13237	4.22518965	1.094E-5		0.23667577	0.16666667	4	10	FALSE	GATA5	18.0	4	0		0	0.75190849	FALSE	0	GATA5	13398	0.29166667
13235	3.63774291	2.8E-7		0.27489573	0.60714286	8	9	FALSE	UBE2F-SCLY	174.75	8	0		0	0.7970967	FALSE	0	UBE2F-SCLY	1716	0.3640625
13234	3.4973501	1.613E-5		0.28593077	0.30769231	13	9	FALSE	NEDD8-MDP1	163.61538462	13	0		0	0.80789615	FALSE	0	NEDD8-MDP1	138900	0.19880363
13227	3.97038346	0.0		0.25186484	0.0	1	10	FALSE	ZNF282	150.0	1	0		0	0.77150896	FALSE	0	ZNF282	0	0.0
13224	3.09155149	4.2552E-4		0.32346218	0.15714286	21	9	FALSE	ESR2	156.80952381	21	0		0	0.83911142	FALSE	0	ESR2	1677344	0.08335866
13222	3.71973397	0.0		0.26883643	1.0	4	10	FALSE	ZNF14	75.25	4	0		0	0.79078969	FALSE	0	ZNF14	0	0.36887255
13217	3.35228099	3.4607E-4		0.29830435	0.27395412	39	9	FALSE	SMAD5	58.51282051	39	0		0	0.81905531	FALSE	0	SMAD5	2368548	0.08011942
13212	3.41182583	2.5145E-4		0.2930982	0.34712644	30	9	FALSE	SMAD9	64.7	30	0	3.05E-45	0	0.81447494	FALSE	0	SMAD9	2018452	0.10156986
13210	3.29003429	7.4215E-4		0.3039482	0.62072155	47	10	FALSE	TXNDC5	82.89361702	47	0	5.56E-42	0	0.82384352	FALSE	0	TXNDC5	2526094	0.07321707
13209	4.12885794	4.0E-7		0.24219772	0.0	2	11	FALSE	ZNF706	50.5	2	0		0	0.75931862	FALSE	0	ZNF706	1328	0.50510204
13198	3.4820742	0.0		0.28718515	0.0	1	9	FALSE	TP53AIP1	480.0	1	0		0	0.80907122	FALSE	0	TP53AIP1	0	0.0
13195	2.60178738	0.01193199		0.38435116	0.15393311	386	9	FALSE	PPP2R1A	129.49740933	386	0		0	0.87678559	FALSE	0	PPP2R1A	132854188	0.02954917
13192	3.10838616	2.7329E-4		0.32171035	0.31038251	61	9	FALSE	PPP2R2C	89.3442623	61	0		0	0.83781645	FALSE	0	PPP2R2C	2762218	0.05594506
13191	3.57383352	0.0		0.27981158	1.0	4	10	FALSE	ZNF114	244.75	4	0		0	0.80201281	FALSE	0	ZNF114	0	0.58552632
13186	4.45609477	6.264E-5		0.22441174	0.16666667	4	10	FALSE	NOBOX	10.5	4	0		0	0.73414656	FALSE	0	NOBOX	337928	0.26315789
13185	4.71796737	0.0		0.21195568	1.0	2	11	FALSE	ZNF75D	9.5	2	0		0	0.71400251	FALSE	0	ZNF75D	0	0.55882353
13177	3.52104333	3.0931E-4		0.28400673	0.28623188	24	10	FALSE	SMC6	83.16666667	24	0		0	0.80607359	FALSE	0	SMC6	2694676	0.11886028
13175	4.34022654	0.0		0.23040272	1.0	3	11	FALSE	ZNF597	18.66666667	3	0		0	0.7430595	FALSE	0	ZNF597	0	0.5045045
13157	3.8907825	0.0		0.25701771	1.0	2	9	FALSE	SMARCAD1	153.5	2	0		0	0.77763212	FALSE	0	SMARCAD1	0	0.86235955
13153	3.31933908	6.4883E-4		0.30126479	0.11111111	18	9	FALSE	STMN1	100.38888889	18	0	1.88E-126	0	0.8215893	FALSE	0	STMN1	2938900	0.09602261
13152	4.2202016	1.19E-6		0.2369555	0.0	2	10	FALSE	HN1	12.0	2	0	1.49E-91	0	0.75229218	FALSE	0	HN1	2672	0.5
13137	4.39727736	9.78E-6		0.22741345	0.33333333	3	11	FALSE	YIPF7	17.0	3	0		0	0.73867097	FALSE	0	YIPF7	38198	0.36231884
13131	4.50888496	1.54E-6		0.22178432	0.0	2	11	FALSE	YIF1B	6.0	2	0		0	0.73008577	FALSE	0	YIF1B	7670	0.625
13127	3.15296685	0.00120907		0.3171616	0.37998621	143	9	FALSE	RAB1A	84.07692308	143	0		0	0.83438717	FALSE	0	RAB1A	8757252	0.06516507
13122	3.25096124	0.00244427		0.30760133	0.17373737	100	9	FALSE	ATP5A1	43.61	100	0		0	0.82684914	FALSE	0	ATP5A1	10167272	0.03863475
13121	3.50919672	3.0934E-4		0.2849655	0.08333333	9	10	FALSE	YIPF5	45.33333333	9	0		0	0.80698487	FALSE	0	YIPF5	989436	0.11509972
13117	3.98940039	2.2E-7		0.25066424	0.66666667	4	9	FALSE	ABCF1	93.75	4	0		0	0.77004612	FALSE	0	ABCF1	1390	0.62919463
13115	3.75943053	8.562E-5		0.26599773	0.46666667	15	10	FALSE	CASP5	50.0	15	0	0.0016	0	0.78773611	FALSE	0	CASP5	1220924	0.17241379
13107	2.99054349	0.00106132		0.33438738	0.19629127	67	9	FALSE	CASP8	79.11940299	67	0	1.63E-63	0	0.84688127	FALSE	0	CASP8	4610442	0.03852085
13102	3.18050504	0.00120506		0.31441547	0.15769231	40	9	FALSE	CASP1	64.675	40	0		0	0.83226884	FALSE	0	CASP1	6743012	0.05367525
13100	3.1227268	3.6466E-4		0.32023295	0.18758435	39	9	FALSE	CASP7	87.0	39	0		0	0.83671332	FALSE	0	CASP7	2105504	0.05936816
13095	3.50129897	1.8228E-4		0.28560829	0.4248366	18	10	FALSE	PTBP2	64.05555556	18	0	1.98E-97	0	0.80759239	FALSE	0	PTBP2	1064046	0.11895911
13089	4.19879455	5.325E-5		0.23816359	0.19298246	19	10	FALSE	UXS1	38.73684211	19	0		0	0.75393888	FALSE	0	UXS1	416126	0.35215311
13086	4.01247012	1.1778E-4		0.24922304	0.32971014	24	10	FALSE	NSDHL	22.0	24	0	4.34E-123	0	0.76827153	FALSE	0	NSDHL	424928	0.12643678
13081	3.8566975	1.1621E-4		0.2592892	0.28333333	16	9	FALSE	EIF2B3	36.4375	16	0		0	0.78025404	FALSE	0	EIF2B3	1399556	0.17077465
13079	3.52914891	9.249E-5		0.28335444	0.51433858	47	9	FALSE	EIF2S3L	136.21276596	47	0		0	0.80545008	FALSE	0	EIF2S3L	1341688	0.18305308
13077	3.97921646	5.14E-6		0.25130576	0.77777778	9	9	FALSE	EIF2B4	52.88888889	9	0		0	0.7708295	FALSE	0	EIF2B4	46490	0.32647462
13073	3.32921126	3.9028E-4		0.30037145	0.56455399	72	9	FALSE	COL6A6	67.48611111	72	0		0	0.8208299	FALSE	0	COL6A6	3442070	0.0876443
13070	3.70684818	3.322E-5		0.26977096	0.33333333	6	10	FALSE	IRF2BP1	52.16666667	6	0		0	0.79178091	FALSE	0	IRF2BP1	208332	0.17447046
13068	3.85607399	1.8E-7		0.25933112	0.5	4	10	FALSE	CTIF	204.25	4	0	5.34E-49	0	0.780302	FALSE	0	CTIF	3522	0.54111406
13065	3.66902213	1.6312E-4		0.27255219	0.03571429	8	10	FALSE	CKMT1B	56.625	8	0	1.54E-27	0	0.79469061	FALSE	0	CKMT1B	1231176	0.14217557
13064	4.65987738	0.0		0.21459792	0.0	2	11	FALSE	SLC6A8	8.5	2	0		0	0.71847097	FALSE	0	SLC6A8	4	0.9375
13054	5.01070352	2.96E-6		0.19957277	0.0	2	11	FALSE	MTRF1	4.0	2	0		0	0.69148434	FALSE	0	MTRF1	90394	0.6
13049	3.6635145	8.042E-5		0.27296193	0.58204082	50	10	FALSE	TRMT11	108.3	50	0		0	0.79511427	FALSE	0	TRMT11	702430	0.22892178
13047	3.10131975	1.7391E-4		0.32244337	0.89361702	95	9	FALSE	ETF1	206.27368421	95	0		0	0.83836002	FALSE	0	ETF1	2270576	0.11466019
13046	4.01101528	2.1595E-4		0.24931344	0.2	6	10	FALSE	N6AMT1	59.83333333	6	0		0	0.76838344	FALSE	0	N6AMT1	2679410	0.35528942
13043	4.44404032	4.33E-6		0.22502046	0.0	2	10	FALSE	SLC35D2	24.5	2	0		0	0.73507382	FALSE	0	SLC35D2	6272	0.5
13040	3.70684818	4.324E-5		0.26977096	0.3	5	10	FALSE	RAPGEF5	78.0	5	0		0	0.79178091	FALSE	0	RAPGEF5	237016	0.3214876
13039	4.26124909	3.839E-5		0.23467297	0.0	4	10	FALSE	SLC35C1	10.75	4	0	2.23E-56	0	0.74913469	FALSE	0	SLC35C1	143598	0.25
13037	4.00904084	4.383E-5		0.24943622	0.4	5	9	FALSE	IDNK	28.4	5	0		0	0.76853532	FALSE	0	IDNK	227878	0.2635514
13035	3.47885275	1.7505E-4		0.28745109	0.84313725	34	10	FALSE	SEC16A	65.20588235	34	0		0	0.80931902	FALSE	0	SEC16A	674350	0.12159789
13033	4.39384807	2.83E-6		0.22759094	0.0	2	10	FALSE	RGN	19.5	2	0	2.34E-44	0	0.73893476	FALSE	0	RGN	7020	0.5
13031	2.90813676	3.9461E-4		0.34386278	0.41812865	153	9	FALSE	PSMD3	147.25490196	153	0		0	0.85322025	FALSE	0	PSMD3	9685388	0.05767916
13018	3.20502962	1.1322E-4		0.3120096	0.30793651	36	9	FALSE	RAPGEF3	146.5	36	0	8.62E-80	0	0.83038234	FALSE	0	RAPGEF3	1201718	0.10089532
13014	3.5666632	3.449E-5		0.2803741	0.4	6	9	FALSE	AKAP14	235.66666667	6	0		0	0.80256437	FALSE	0	AKAP14	130416	0.33239171
13008	3.10849008	8.5113E-4		0.3216996	0.16755793	34	9	FALSE	PARD3	122.88235294	34	0		0	0.83780846	FALSE	0	PARD3	3898638	0.07278845
13006	3.95552323	7.02E-6		0.25281106	0.33333333	6	10	FALSE	AMOT	26.16666667	6	0	2.75E-46	0	0.77265206	FALSE	0	AMOT	13952	0.22557471
12994	3.88007898	0.0		0.25772671	1.0	4	9	FALSE	WTIP	39.75	4	0	2.47E-39	0	0.77845546	FALSE	0	WTIP	0	0.31299213
12992	4.19432609	0.0		0.23841732	1.0	3	10	FALSE	VGLL1	21.33333333	3	0		0	0.75428261	FALSE	0	VGLL1	0	0.48484848
12990	4.20274343	0.0		0.23793982	1.0	2	10	FALSE	VGLL3	26.0	2	0	1.01E-52	0	0.75363512	FALSE	0	VGLL3	0	0.60465116
12987	4.81762444	0.0		0.20757118	1.0	2	10	FALSE	VGLL4	12.5	2	0		0	0.70633658	FALSE	0	VGLL4	0	0.89285714
12981	3.44175413	1.9746E-4		0.29054952	0.28947368	20	9	FALSE	LATS2	41.65	20	0	1.02E-23	0	0.81217276	FALSE	0	LATS2	937398	0.0770872
12969	4.92164606	2.0777E-4		0.20318405	0.33333333	3	11	FALSE	EDA2R	6.33333333	3	0		0	0.69833492	FALSE	0	EDA2R	1391568	0.42857143
12965	4.02545984	2.744E-5		0.24841882	0.33333333	4	10	FALSE	SLC6A5	28.0	4	0		0	0.76727232	FALSE	0	SLC6A5	71634	0.25934579
12962	4.21469396	0.0		0.23726515	1.0	2	10	FALSE	SLC1A3	26.0	2	0		0	0.75271585	FALSE	0	SLC1A3	0	0.52
12950	3.44497558	7.761E-5		0.29027782	0.2	10	10	FALSE	MAP2	97.8	10	0		0	0.81192496	FALSE	0	MAP2	278780	0.16514382
12944	3.62215525	7.219E-5		0.27607872	0.14285714	7	9	FALSE	DCX	49.71428571	7	0		0	0.79829575	FALSE	0	DCX	156192	0.14889944
12931	2.95240569	2.1858E-4		0.33870684	0.54125413	202	9	FALSE	RPL17	164.76732673	202	0		0	0.84981495	FALSE	0	RPL17	9165214	0.06876767
12928	3.81887145	5.447E-5		0.26185747	0.0	6	9	FALSE	SOX10	31.33333333	6	0	1.59E-150	0	0.78316373	FALSE	0	SOX10	136410	0.16758748
12924	4.28702068	5.08E-6		0.23326223	0.0	3	10	FALSE	OLIG2	9.0	3	0		0	0.74715226	FALSE	0	OLIG2	9602	0.33333333
12919	3.39831653	1.3632E-4		0.29426335	0.59663866	35	10	FALSE	NACA2	150.42857143	35	0		0	0.81551411	FALSE	0	NACA2	1105346	0.19583333
12918	3.87987114	2.13E-6		0.25774052	0.33333333	4	10	FALSE	BCAP29	35.0	4	0		0	0.77847145	FALSE	0	BCAP29	7692	0.27362205
12912	3.36236101	0.00225926		0.29741006	0.43301435	77	9	FALSE	NDUFA4	64.1038961	77	0		0	0.81827992	FALSE	0	NDUFA4	9438896	0.05571993
12906	3.94107867	4.326E-5		0.25373764	0.408867	29	10	FALSE	MT-CO3	40.68965517	29	0	6.54E-16	0	0.77376318	FALSE	0	MT-CO3	207822	0.18165025
12904	4.08012054	1.06E-6		0.2450908	0.85714286	15	10	FALSE	COX7B	42.26666667	15	0		0	0.76306765	FALSE	0	COX7B	9034	0.25309381
12898	4.0223423	2.752E-5		0.24861136	0.2	5	10	FALSE	LHX2	48.6	5	0		0	0.76751213	FALSE	0	LHX2	154860	0.21517857
12895	4.16460563	1.88E-5		0.24011877	0.60714286	8	10	FALSE	SSBP4	11.125	8	0		0	0.7565688	FALSE	0	SSBP4	138370	0.24184783
12892	4.04977658	1.5E-5		0.2469272	0.6	5	10	FALSE	LHX1	49.6	5	0		0	0.7654018	FALSE	0	LHX1	95454	0.2317757
12890	3.79413904	1.134E-4		0.26356441	0.3956044	14	10	FALSE	ISCU	24.14285714	14	0		0	0.78506623	FALSE	0	ISCU	636142	0.11281709
12888	3.54016419	2.3836E-4		0.28247277	0.26470588	17	9	FALSE	NUBP2	48.76470588	17	0		0	0.80460275	FALSE	0	NUBP2	989120	0.0805775
12883	3.39062662	7.4653E-4		0.29493073	0.21666667	16	9	FALSE	FECH	41.25	16	0		0	0.81610564	FALSE	0	FECH	2101672	0.07163043
12881	3.74706433	2.4991E-4		0.26687559	0.25	17	10	FALSE	NFS1	24.23529412	17	0		0	0.78868736	FALSE	0	NFS1	876720	0.08563708
12877	4.0828224	3.638E-5		0.24492861	0.28571429	8	10	FALSE	ABCB7	17.5	8	0		0	0.76285982	FALSE	0	ABCB7	77780	0.19886364
12873	4.80910319	0.0		0.20793898	0.0	1	11	FALSE	HSH2D	4.0	1	0	2.59E-35	0	0.70699206	FALSE	0	HSH2D	0	0.0
12871	2.96383664	4.9701E-4		0.33740051	0.64009875	107	9	FALSE	SNX9	125.85981308	107	0		0	0.84893564	FALSE	0	SNX9	5338166	0.05085245
12868	3.88361218	1.777E-5		0.25749224	0.68181818	12	10	FALSE	MCF2	92.25	12	0		0	0.77818368	FALSE	0	MCF2	44930	0.40565345
12867	3.80920711	2.0947E-4		0.26252182	0.16666667	4	10	FALSE	TNK2	44.75	4	0		0	0.78390715	FALSE	0	TNK2	583892	0.26981707
12865	3.03024005	0.00189404		0.33000686	0.23391125	83	9	FALSE	PIK3C3	89.72289157	83	0		0	0.84382769	FALSE	0	PIK3C3	13295794	0.04783936
12863	3.47064325	8.036E-5		0.28813103	0.19230769	13	10	FALSE	RAB4A	68.92307692	13	0		0	0.80995052	FALSE	0	RAB4A	354178	0.12332551
12860	3.19380651	5.664E-4		0.31310601	0.3414305	39	10	FALSE	PIK3R4	85.84615385	39	0		0	0.83124565	FALSE	0	PIK3R4	4042458	0.06917498
12858	3.68460979	1.9344E-4		0.27139916	0.39705882	17	10	FALSE	VPS33A	56.11764706	17	0		0	0.79349155	FALSE	0	VPS33A	931168	0.14374057
12856	4.00956043	5.22E-6		0.2494039	0.33333333	9	10	FALSE	ENSG00000256861	58.11111111	9	0		0	0.76849535	FALSE	0	ENSG00000256861	26600	0.25438596
12854	3.49319339	2.7995E-4		0.28627101	0.26666667	16	9	FALSE	EHD2	95.875	16	0	1.05E-63	0	0.80821589	FALSE	0	EHD2	2471392	0.22011494
12852	3.50857321	1.4268E-4		0.28501614	0.33088235	17	10	FALSE	VPS33B	70.70588235	17	0		0	0.80703283	FALSE	0	VPS33B	817516	0.10335027
12847	3.90148602	8.975E-5		0.25631259	0.08333333	9	10	FALSE	ZFYVE20	25.11111111	9	0		0	0.77680877	FALSE	0	ZFYVE20	443528	0.1655481
12845	4.08781045	2.3355E-4		0.24462974	0.18181818	12	10	FALSE	RAB11FIP2	12.5	12	0		0	0.76247612	FALSE	0	RAB11FIP2	984852	0.10451977
12843	3.74176452	1.6483E-4		0.26725359	0.38669951	29	10	FALSE	VPS45	63.5862069	29	0		0	0.78909504	FALSE	0	VPS45	1318476	0.14719029
12842	4.53850151	3.16E-6		0.22033704	0.33333333	3	11	FALSE	EHD3	16.66666667	3	0		0	0.72780758	FALSE	0	EHD3	6046	0.35507246
12832	4.34012262	4.78E-6		0.23040824	0.04761905	7	10	FALSE	NAPSA	15.85714286	7	0		0	0.74306749	FALSE	0	NAPSA	32306	0.38827839
12830	3.1550452	1.5299E-4		0.31695267	0.39544808	38	8	FALSE	RXRG	103.18421053	38	0	5.26E-97	0	0.83422729	FALSE	0	RXRG	1195054	0.0838896
12819	3.31954692	1.3379E-4		0.30124593	0.42769231	26	8	FALSE	NR1H3	69.19230769	26	0		0	0.82157331	FALSE	0	NR1H3	624354	0.09745395
12815	3.7868648	3.965E-5		0.26407069	0.55	16	9	FALSE	ABCG5	21.25	16	0		0	0.78562578	FALSE	0	ABCG5	140968	0.13709677
12813	3.7868648	3.965E-5		0.26407069	0.55	16	9	FALSE	ABCG8	21.25	16	0		0	0.78562578	FALSE	0	ABCG8	140968	0.13709677
12807	3.26634106	1.0171E-4		0.30615297	0.52473118	31	8	FALSE	RXRB	101.0	31	0		0	0.82566607	FALSE	0	RXRB	545544	0.1011011
12806	3.4803076	4.784E-5		0.28733092	0.29487179	13	9	FALSE	NR1H2	58.46153846	13	0		0	0.80920711	FALSE	0	NR1H2	241864	0.14415954
12801	3.43229762	0.00140632		0.29135003	0.23836735	50	10	FALSE	GAD1	39.02	50	0	1.24E-82	0	0.81290018	FALSE	0	GAD1	4582382	0.05852853
12798	3.64252312	2.0731E-4		0.27453498	0.32798574	34	10	FALSE	GLS	33.91176471	34	0		0	0.79672899	FALSE	0	GLS	653994	0.08373275
12795	3.57653538	3.7559E-4		0.2796002	0.28163993	34	10	FALSE	GLUL	35.05882353	34	0		0	0.80180497	FALSE	0	GLUL	1194070	0.07462687
12792	3.57206692	1.6822E-4		0.27994996	0.28876245	38	9	FALSE	GLUD2	37.97368421	38	0		0	0.8021487	FALSE	0	GLUD2	771210	0.07402278
12790	3.48145069	6.8931E-4		0.28723658	0.2469546	43	10	FALSE	ALDH4A1	45.1627907	43	0	4.75E-78	0	0.80911918	FALSE	0	ALDH4A1	3105618	0.07292332
12789	4.17042502	1.963E-5		0.23978371	0.66666667	9	10	FALSE	L2HGDH	31.44444444	9	0		0	0.75612115	FALSE	0	L2HGDH	128956	0.29115226
12782	3.15192767	4.8161E-4		0.31726616	0.72212644	145	9	FALSE	PLRG1	149.68275862	145	0		0	0.8344671	FALSE	0	PLRG1	4914256	0.10181562
12778	3.66694378	3.031E-5		0.27270666	0.0	5	10	FALSE	PDIA5	81.2	5	0		0	0.79485048	FALSE	0	PDIA5	65512	0.21793478
12765	3.73449028	2.95E-6		0.26777416	0.4	5	10	FALSE	ERP27	59.6	5	0	1.61E-54	0	0.78965459	FALSE	0	ERP27	13988	0.23855422
12761	3.68086875	0.0		0.271675	1.0	4	10	FALSE	CLYBL	165.0	4	0		0	0.79377933	FALSE	0	CLYBL	0	0.5
12757	3.54910111	1.883E-4		0.28176149	0.06884058	24	10	FALSE	PRDX6	23.04166667	24	0		0	0.8039153	FALSE	0	PRDX6	496424	0.06313835
12752	3.18424608	0.00124329		0.31404608	0.13442623	61	9	FALSE	TXNRD1	51.44262295	61	0		0	0.83198107	FALSE	0	TXNRD1	6099566	0.04724991
12748	3.78883924	5.929E-5		0.26393308	0.21818182	11	10	FALSE	ERO1L	25.45454545	11	0	1.08E-130	0	0.7854739	FALSE	0	ERO1L	269716	0.12745546
12741	3.26353528	2.9143E-4		0.30641618	0.53832442	34	9	FALSE	VPS36	106.29411765	34	0		0	0.8258819	FALSE	0	VPS36	2281632	0.08818648
12739	3.88205341	1.876E-5		0.25759563	0.21428571	8	10	FALSE	HDLBP	46.5	8	0		0	0.77830358	FALSE	0	HDLBP	39630	0.144081
12737	4.53538398	4.11E-6		0.2204885	0.0	2	10	FALSE	HAGHL	19.0	2	0		0	0.72804739	FALSE	0	HAGHL	12300	0.5
12731	3.26727632	1.922E-5		0.30606533	0.94736842	38	9	FALSE	HECW1	194.31578947	38	0		0	0.82559413	FALSE	0	HECW1	229628	0.16792521
12729	3.26083342	2.7772E-4		0.30667007	0.32246377	24	9	FALSE	TNFRSF10B	69.875	24	0		0	0.82608974	FALSE	0	TNFRSF10B	977678	0.07740082
12725	3.66268315	3.3414E-4		0.27302389	0.31818182	12	9	FALSE	SLC11A2	32.08333333	12	0		0	0.79517822	FALSE	0	SLC11A2	2027864	0.14122419
12723	3.7616128	1.108E-5		0.26584342	0.06666667	6	10	FALSE	NDFIP1	97.83333333	6	0		0	0.78756825	FALSE	0	NDFIP1	51070	0.29533941
12717	3.55938896	3.3991E-4		0.2809471	0.63054187	29	10	FALSE	VMA21	75.75862069	29	0		0	0.80312393	FALSE	0	VMA21	2274924	0.21015326
12716	4.22248779	4.97E-6		0.23682721	0.6	5	11	FALSE	TMEM199	35.8	5	0		0	0.75211632	FALSE	0	TMEM199	13966	0.445
12711	3.40725346	2.0974E-4		0.29349152	0.42682927	41	9	FALSE	EXOC3	49.82926829	41	0		0	0.81482666	FALSE	0	EXOC3	1195656	0.07098186
12701	3.59648758	0.00103049		0.27804906	0.27298246	76	10	FALSE	CYP2C9	42.63157895	76	0		0	0.80027019	FALSE	0	CYP2C9	12030912	0.10816858
12699	4.50171464	0.0		0.22213758	1.0	2	10	FALSE	FMO5	81.5	2	0		0	0.73063734	FALSE	0	FMO5	0	0.82323232
12696	3.25667671	1.0769E-4		0.30706149	0.28571429	8	9	FALSE	MAGI3	166.875	8	0		0	0.82640948	FALSE	0	MAGI3	278168	0.14301029
12695	3.67619246	9.0E-7		0.27202058	0.33333333	3	10	FALSE	MAST3	66.0	3	0		0	0.79413904	FALSE	0	MAST3	2738	0.35115865
12690	4.09705913	2.13E-6		0.24407751	0.46666667	6	10	FALSE	HNRPDL	87.83333333	6	0		0	0.76176468	FALSE	0	HNRPDL	5620	0.58057395
12689	4.22799543	7.0E-8		0.2365187	0.0	2	10	FALSE	ARMC1	70.0	2	0		0	0.75169266	FALSE	0	ARMC1	208	0.51492537
12680	3.56801413	0.00127924		0.28026795	0.23870623	87	9	FALSE	CYP3A4	40.40229885	87	0		0	0.80246045	FALSE	0	CYP3A4	11334390	0.08998285
12671	2.95718591	0.0015546		0.33815933	0.28907563	120	9	FALSE	FN1	89.73333333	120	0	1.13E-6	0	0.84944724	FALSE	0	FN1	6834510	0.03809625
12667	3.62620804	3.2988E-4		0.27577017	0.31171171	75	10	FALSE	CYP2C8	44.45333333	75	0		0	0.797984	FALSE	0	CYP2C8	4708874	0.12885024
12663	3.04115141	0.00136254		0.32882283	0.24341262	119	8	FALSE	NCOA2	60.41176471	119	0		0	0.84298835	FALSE	0	NCOA2	8084534	0.03664743
12659	3.89743323	4.494E-5		0.25657912	0.70512821	13	10	FALSE	DIS3L2	97.23076923	13	0		0	0.77712052	FALSE	0	DIS3L2	642396	0.49529042
12657	4.17115245	5.5E-7		0.2397419	0.0	2	10	FALSE	ZCCHC11	26.0	2	0	1.54E-44	0	0.7560652	FALSE	0	ZCCHC11	3646	0.51020408
12634	4.11534864	1.7E-7		0.24299278	0.83333333	4	10	FALSE	RFXAP	20.25	4	0		0	0.7603578	FALSE	0	RFXAP	1362	0.28521127
12617	3.78385119	1.065E-5		0.26428101	0.86813187	14	10	FALSE	HS3ST3A1	64.64285714	14	0		0	0.7858576	FALSE	0	HS3ST3A1	79460	0.24120469
12613	3.79465863	0.0		0.26352832	1.0	13	10	FALSE	HS3ST6	67.84615385	13	0		0	0.78502626	FALSE	0	HS3ST6	0	0.2735732
12602	3.78385119	1.065E-5		0.26428101	0.86813187	14	10	FALSE	HS3ST3B1	64.64285714	14	0		0	0.7858576	FALSE	0	HS3ST3B1	79460	0.24120469
12592	3.78395511	1.065E-5		0.26427375	0.84615385	13	10	FALSE	HS3ST4	68.53846154	13	0		0	0.78584961	FALSE	0	HS3ST4	79460	0.25641026
12577	4.65925387	5.57E-5		0.21462664	0.5	5	11	FALSE	PCDH15	7.8	5	0		0	0.71851893	FALSE	0	PCDH15	450120	0.28148148
12569	4.705809	4.011E-5		0.21250331	0.16666667	4	11	FALSE	IDS	9.0	4	0	1.63E-65	0	0.71493777	FALSE	0	IDS	110320	0.31481481
12565	3.77595344	2.2701E-4		0.26483377	0.72527473	14	10	FALSE	HPSE	62.64285714	14	0	8.48E-28	0	0.78646512	FALSE	0	HPSE	1508298	0.24606299
12543	4.05954484	3.556E-5		0.24633303	0.63692308	26	9	FALSE	GCNT4	46.19230769	26	0		0	0.7646504	FALSE	0	GCNT4	133334	0.38720103
12528	3.78395511	1.065E-5		0.26427375	0.84615385	13	10	FALSE	HS3ST2	68.53846154	13	0		0	0.78584961	FALSE	0	HS3ST2	79460	0.25641026
12508	3.54452873	4.757E-5		0.28212495	0.33333333	4	10	FALSE	PTN	114.25	4	0	9.14E-97	0	0.80426702	FALSE	0	PTN	262108	0.2992126
12505	3.74051751	1.1464E-4		0.26734269	0.58823529	17	10	FALSE	NDST1	53.35294118	17	0		0	0.78919096	FALSE	0	NDST1	2915464	0.20554168
12495	3.79268419	2.4928E-4		0.26366551	0.69117647	17	10	FALSE	NDST2	53.88235294	17	0	1.43E-69	0	0.78517814	FALSE	0	NDST2	4042632	0.21358543
12489	3.79434688	6.439E-5		0.26354997	0.78333333	16	10	FALSE	NDST3	56.9375	16	0		0	0.78505024	FALSE	0	NDST3	2668596	0.22958669
12486	3.79122935	6.443E-5		0.26376669	0.79411765	17	10	FALSE	HS6ST1	54.52941176	17	0		0	0.78529005	FALSE	0	HS6ST1	2668770	0.21724865
12474	3.79497038	0.0		0.26350667	1.0	12	10	FALSE	NDST4	72.08333333	12	0		0	0.78500228	FALSE	0	NDST4	0	0.29302168
12472	3.44985971	9.104E-5		0.28986686	0.47183673	50	9	FALSE	GPC2	41.12	50	0		0	0.81154925	FALSE	0	GPC2	1880038	0.07953578
12469	3.21812325	5.6936E-4		0.31074012	0.33785311	60	9	FALSE	SDC3	50.33333333	60	0		0	0.82937513	FALSE	0	SDC3	5563794	0.04648799
12465	2.94959992	0.00212041		0.33902903	0.20662924	87	9	FALSE	SDC2	81.28735632	87	0	3.89E-25	0	0.85003078	FALSE	0	SDC2	15374510	0.03345159
12457	3.14662787	0.00136964		0.31780053	0.19915966	85	9	FALSE	GPC1	53.72941176	85	0		0	0.83487478	FALSE	0	GPC1	10674288	0.04051105
12452	3.43053102	1.4153E-4		0.29150006	0.45490196	51	9	FALSE	GPC5	41.88235294	51	0		0	0.81303608	FALSE	0	GPC5	2371830	0.07347781
12450	3.49049153	5.272E-5		0.2864926	0.70289855	24	9	FALSE	PGAM1	41.54166667	24	0		0	0.80842373	FALSE	0	PGAM1	392566	0.12626646
12448	3.45131456	8.438E-5		0.28974467	0.49064626	49	9	FALSE	GPC6	41.85714286	49	0		0	0.81143734	FALSE	0	GPC6	1856292	0.08127601
12444	3.36516679	4.9111E-4		0.29716209	0.29411765	69	9	FALSE	GPC3	41.36231884	69	0	5.57E-15	0	0.81806409	FALSE	0	GPC3	4058498	0.05631244
12442	3.44237764	1.4553E-4		0.29049689	0.43740573	52	9	FALSE	GPC4	41.90384615	52	0		0	0.8121248	FALSE	0	GPC4	2310896	0.07574071
12440	4.1462122	3.42E-6		0.24118399	0.0	3	10	FALSE	CNNM4	11.0	3	0	6.64E-14	0	0.75798368	FALSE	0	CNNM4	10928	0.37037037
12437	4.07544425	3.478E-5		0.24537202	0.3	5	11	FALSE	DMXL2	26.2	5	0	2.55E-78	0	0.76342737	FALSE	0	DMXL2	81614	0.21138211
12435	3.50753403	9.6325E-4		0.28510058	0.25362319	24	10	FALSE	MADD	33.33333333	24	0		0	0.80711277	FALSE	0	MADD	4434566	0.08139772
12432	4.47074717	0.0		0.22367626	1.0	2	11	FALSE	WDR7	14.5	2	0		0	0.73301945	FALSE	0	WDR7	0	0.55769231
12430	3.36246493	2.7325E-4		0.29740087	0.54323308	57	9	FALSE	DDX17	127.38596491	57	0	1.7E-64	0	0.81827193	FALSE	0	DDX17	1736372	0.14471691
12426	4.02805778	4.7E-7		0.2482586	0.33333333	3	10	FALSE	YLPM1	55.66666667	3	0		0	0.76707248	FALSE	0	YLPM1	2426	0.48115942
12421	3.51512002	2.0121E-4		0.28448531	0.30909091	11	10	FALSE	MBNL1	61.0	11	0	2.15E-40	0	0.80652923	FALSE	0	MBNL1	624124	0.13842975
12420	4.36038657	1.81E-6		0.22933746	0.33333333	3	11	FALSE	SLC6A11	9.0	3	0		0	0.74150873	FALSE	0	SLC6A11	4460	0.36111111
12418	5.27849943	0.0		0.18944778	0.0	1	12	FALSE	GATS	3.0	1	0	8.51E-43	0	0.67088466	FALSE	0	GATS	0	0.0
12404	4.4251273	1.5985E-4		0.2259822	0.4	6	10	FALSE	CDH23	6.33333333	6	0		0	0.73652867	FALSE	0	CDH23	1138700	0.24666667
12398	4.23703627	8.03E-6		0.23601403	0.4	6	10	FALSE	ENSG00000167807	14.0	6	0		0	0.75099721	FALSE	0	ENSG00000167807	37964	0.30072464
12395	2.98243791	4.1554E-4		0.33529617	0.33605831	143	9	FALSE	MRE11A	143.46153846	143	0		0	0.84750478	FALSE	0	MRE11A	6228294	0.06404533
12392	3.5161592	3.671E-5		0.28440123	0.41820768	38	9	FALSE	FBXO18	141.0	38	0		0	0.80644929	FALSE	0	FBXO18	355064	0.19157609
12370	5.05933701	0.0		0.19765436	0.9	5	11	FALSE	COQ3	6.8	5	0		0	0.68774331	FALSE	0	COQ3	2	0.56666667
12340	4.73178842	7.78E-6		0.21133658	0.86666667	6	11	FALSE	COQ9	7.66666667	6	0		0	0.71293935	FALSE	0	COQ9	154962	0.54761905
12331	3.73251585	7.9424E-4		0.26791581	0.3974359	13	10	FALSE	PDSS2	30.15384615	13	0		0	0.78980647	FALSE	0	PDSS2	4873916	0.09854198
12329	4.73189234	7.77E-6		0.21133194	0.9	5	11	FALSE	ADCK4	8.4	5	0		0	0.71293136	FALSE	0	ADCK4	154960	0.6
12327	4.05985659	3.5897E-4		0.24631412	0.51515152	12	10	FALSE	PDSS1	12.5	12	0	3.76E-66	0	0.76462642	FALSE	0	PDSS1	1560116	0.19230769
12325	4.73189234	7.77E-6		0.21133194	0.9	5	11	FALSE	ADCK3	8.4	5	0		0	0.71293136	FALSE	0	ADCK3	154960	0.6
12322	4.73178842	7.78E-6		0.21133658	0.86666667	6	11	FALSE	COQ5	7.66666667	6	0		0	0.71293935	FALSE	0	COQ5	154962	0.54761905
12317	3.56759846	9.58E-6		0.2803006	0.06666667	6	8	FALSE	CBFB	65.5	6	0	5.33E-156	0	0.80249243	FALSE	0	CBFB	31304	0.18471035
12314	3.69271537	5.72E-6		0.27080343	0.44444444	10	9	FALSE	WDR38	99.0	10	0		0	0.79286805	FALSE	0	WDR38	30676	0.22788018
12304	3.94669022	6.9E-7		0.25337687	0.66666667	7	9	FALSE	WDR90	58.85714286	7	0		0	0.77333152	FALSE	0	WDR90	3036	0.3010989
12299	3.5425543	2.676E-5		0.28228219	0.41666667	9	9	FALSE	WDR16	71.66666667	9	0		0	0.8044189	FALSE	0	WDR16	121316	0.17844278
12294	3.71838304	3.731E-5		0.2689341	0.23809524	15	9	FALSE	UTY	33.46666667	15	0	1.97E-7	0	0.79089361	FALSE	0	UTY	185096	0.09090909
12286	3.75246805	2.95E-6		0.26649128	0.39285714	8	9	FALSE	WDR5B	77.75	8	0		0	0.78827169	FALSE	0	WDR5B	29224	0.31174699
12283	3.23007378	3.3424E-4		0.30959045	0.62810811	75	8	FALSE	KDM6A	181.66666667	75	0		0	0.82845586	FALSE	0	KDM6A	4990618	0.14115514
12282	4.02722644	3.0E-7		0.24830985	0.66666667	6	9	FALSE	WDR88	59.5	6	0		0	0.76713643	FALSE	0	WDR88	1786	0.38779956
12279	3.67369843	5.825E-5		0.27220525	0.2	11	10	FALSE	LLGL1	32.72727273	11	0		0	0.79433089	FALSE	0	LLGL1	121332	0.13033954
12277	3.85347605	8.0E-7		0.25950596	0.0	2	10	FALSE	CLEC10A	37.5	2	0	2.13E-86	0	0.78050184	FALSE	0	CLEC10A	3722	0.5
12270	3.95853684	2.179E-5		0.25261859	0.0	8	10	FALSE	PUS1	54.5	8	0	5.2E-105	0	0.77242024	FALSE	0	PUS1	49242	0.214
12261	3.81949496	2.811E-4		0.26181472	0.01666667	16	9	FALSE	PCSK2	13.125	16	0	6.7E-93	0	0.78311577	FALSE	0	PCSK2	1290990	0.09099265
12259	2.90886418	0.00225637		0.34377679	0.50949163	112	9	FALSE	SYT1	119.29464286	112	0		0	0.85316429	FALSE	0	SYT1	12593184	0.044387
12258	3.89691364	2.57E-6		0.25661333	0.0	2	10	FALSE	SYT4	64.0	2	0		0	0.77716049	FALSE	0	SYT4	4960	0.504
12250	4.13176764	0.0		0.24202716	1.0	2	10	FALSE	ITM2B	54.0	2	0		0	0.7590948	FALSE	0	ITM2B	0	0.55102041
12239	4.09227892	3.175E-5		0.24436262	0.82142857	8	10	FALSE	C1QC	21.25	8	0		0	0.76213239	FALSE	0	C1QC	376624	0.19859813
12236	4.38834043	0.0		0.22787658	1.0	3	10	FALSE	VSIG4	13.66666667	3	0	6.29E-51	0	0.73935843	FALSE	0	VSIG4	0	0.50617284
12234	3.82043022	2.8457E-4		0.26175063	0.49090909	11	10	FALSE	C1QA	22.09090909	11	0		0	0.78304383	FALSE	0	C1QA	1538750	0.13228089
12227	3.11690741	6.1086E-4		0.32083083	0.28369963	105	9	FALSE	ITGB5	70.74285714	105	0		0	0.83716097	FALSE	0	ITGB5	5161492	0.04796126
12226	3.79174893	1.64E-6		0.26373054	0.4	5	10	FALSE	MFGE8	84.8	5	0	3.76E-29	0	0.78525008	FALSE	0	MFGE8	7060	0.3392
12218	3.27496623	4.5691E-4		0.30534666	0.24301075	31	9	FALSE	CAP1	118.0	31	0		0	0.8250026	FALSE	0	CAP1	3323288	0.1195542
12212	3.2031591	6.4504E-4		0.3121918	0.34757835	27	9	FALSE	DPYSL2	75.33333333	27	0		0	0.83052622	FALSE	0	DPYSL2	3019570	0.07267982
12211	3.9947002	5.1226E-4		0.25033168	0.32142857	8	10	FALSE	DPH2	11.5	8	0		0	0.76963845	FALSE	0	DPH2	1977496	0.15540541
12206	4.99449236	0.0		0.20022055	1.0	2	11	FALSE	ENSG00000214014	7.0	2	0		0	0.69273136	FALSE	0	ENSG00000214014	0	0.875
12204	4.99449236	0.0		0.20022055	1.0	2	11	FALSE	OVCA2	7.0	2	0		0	0.69273136	FALSE	0	OVCA2	0	0.875
12199	4.60043645	2.682E-5		0.21737068	0.53333333	6	11	FALSE	DPH1	6.0	6	0	7.25E-54	0	0.72304335	FALSE	0	DPH1	147310	0.3
12197	3.59087603	2.4229E-4		0.27848358	0.67267267	37	10	FALSE	SLBP	119.32432432	37	0	4.31E-87	0	0.80070184	FALSE	0	SLBP	2388736	0.17989483
12194	4.08708303	2.4534E-4		0.24467328	0.0	4	10	FALSE	GRXCR1	24.0	4	0		0	0.76253207	FALSE	0	GRXCR1	671016	0.25
12192	3.63815858	2.4184E-4		0.27486432	0.2967033	14	10	FALSE	CLGN	50.85714286	14	0		0	0.79706472	FALSE	0	CLGN	1405482	0.12115516
12191	4.55699886	2.89E-6		0.21944267	0.0	2	11	FALSE	SERINC3	9.0	2	0		0	0.7263847	FALSE	0	SERINC3	3940	0.5
12187	3.90335654	5.205E-5		0.25618977	0.33333333	19	10	FALSE	BHMT	25.42105263	19	0		0	0.77666488	FALSE	0	BHMT	174438	0.11854402
12185	4.21334303	0.0		0.23734123	1.0	4	11	FALSE	BHMT2	26.75	4	0	3.73E-99	0	0.75281977	FALSE	0	BHMT2	0	0.38768116
12183	5.26904292	0.0		0.18978779	0.0	1	11	FALSE	SLC14A2	4.0	1	0		0	0.67161208	FALSE	0	SLC14A2	0	0.0
12173	4.63763899	9.56E-6		0.21562696	0.0	2	10	FALSE	RNF17	18.5	2	0		0	0.72018162	FALSE	0	RNF17	7080	0.5
12171	2.87342824	0.00162548		0.34801635	0.50954774	200	9	FALSE	TACR1	175.335	200	0		0	0.85589014	FALSE	0	TACR1	12047768	0.06199965
12168	2.96934428	0.00154406		0.33677469	0.47909994	224	9	FALSE	GNAI2	167.66964286	224	0		0	0.84851198	FALSE	0	GNAI2	20113768	0.07214509
12165	3.6876234	3.0E-8		0.27117737	0.46666667	6	10	FALSE	RGS8	193.83333333	6	0		0	0.79325974	FALSE	0	RGS8	692	0.4750817
12161	4.64262704	2.532E-5		0.21539529	0.33333333	4	10	FALSE	CHCHD7	7.25	4	0		0	0.71979792	FALSE	0	CHCHD7	47278	0.32954545
12159	4.03792996	0.00122322		0.24765165	0.08095238	21	10	FALSE	HEXA	8.0952381	21	0		0	0.76631308	FALSE	0	HEXA	3513228	0.07186147
12158	5.03782604	0.0		0.19849832	0.0	1	11	FALSE	CHI3L1	21.0	1	0	3.73E-45	0	0.689398	FALSE	0	CHI3L1	0	0.0
12156	3.65447366	1.7127E-4		0.27363722	0.3715415	23	10	FALSE	AMT	37.47826087	23	0	1.08E-101	0	0.79580972	FALSE	0	AMT	753240	0.10200213
12154	3.75111712	2.21E-6		0.26658725	0.9	25	10	FALSE	MYBPC2	41.2	25	0		0	0.78837561	FALSE	0	MYBPC2	16026	0.20097561
12147	3.03356542	0.00183463		0.32964511	0.24513795	67	9	FALSE	MYH14	76.95522388	67	0	2.74E-56	0	0.84357189	FALSE	0	MYH14	7397198	0.04192777
12142	4.20149641	3.293E-5		0.23801044	0.4	5	9	FALSE	MAB21L1	29.6	5	0		0	0.75373105	FALSE	0	MAB21L1	223936	0.34418605
12140	4.3635041	9.41E-6		0.22917361	0.33333333	4	10	FALSE	NBEA	27.25	4	0	1.86E-107	0	0.74126892	FALSE	0	NBEA	22998	0.43253968
12137	2.85576224	0.0019486		0.35016921	0.22738576	222	8	FALSE	CCNA2	138.44144144	222	0	1.61E-153	0	0.85724906	FALSE	0	CCNA2	18862832	0.04855891
12135	2.91884028	4.7123E-4		0.34260182	0.45431034	145	9	FALSE	PSMC5	150.04137931	145	0		0	0.8523969	FALSE	0	PSMC5	10780248	0.06030325
12134	3.67619246	0.0		0.27202058	1.0	3	9	FALSE	USP37	172.33333333	3	0		0	0.79413904	FALSE	0	USP37	0	0.41031746
12132	3.71817521	1.6359E-4		0.26894913	0.16666667	9	9	FALSE	RFXANK	29.11111111	9	0		0	0.7909096	FALSE	0	RFXANK	682900	0.12040911
12130	3.44487166	1.7795E-4		0.29028658	0.175	16	9	FALSE	RBMS1	62.75	16	0	1.06E-53	0	0.81193295	FALSE	0	RBMS1	621490	0.08511905
12127	4.06557207	5.48E-6		0.24596785	0.5	4	10	FALSE	RFX5	22.75	4	0		0	0.76418676	FALSE	0	RFX5	9022	0.27439024
12123	3.03356542	4.3198E-4		0.32964511	0.49606776	58	9	FALSE	COPS3	186.84482759	58	0		0	0.84357189	FALSE	0	COPS3	4481946	0.09101063
12120	3.01756209	3.4098E-4		0.33139335	0.35605323	79	9	FALSE	COPS6	180.12658228	79	0		0	0.84480292	FALSE	0	COPS6	5503504	0.08718615
12118	2.98732204	0.00100677		0.33474797	0.33236265	102	9	FALSE	COPS2	157.37254902	102	0		0	0.84712907	FALSE	0	COPS2	10434868	0.07116822
12117	3.81118154	1.4E-6		0.26238582	0.3	5	10	FALSE	BTBD2	59.6	5	0		0	0.78375527	FALSE	0	BTBD2	23282	0.35878788
12091	3.14226333	2.4358E-4		0.31824195	0.30989824	47	8	FALSE	PRMT1	157.46808511	47	0		0	0.83521051	FALSE	0	PRMT1	2097578	0.09602378
12089	3.65956562	2.905E-5		0.27325647	0.38970588	17	9	FALSE	CHAF1B	91.29411765	17	0	1.88E-174	0	0.79541803	FALSE	0	CHAF1B	128860	0.16517477
12085	3.65052478	9.4E-7		0.27393322	0.33333333	3	10	FALSE	RASGEF1A	134.33333333	3	0		0	0.79611348	FALSE	0	RASGEF1A	5358	0.5037594
12073	3.12002494	2.648E-4		0.32051026	0.56757852	141	9	FALSE	HEATR1	155.92198582	141	0		0	0.83692116	FALSE	0	HEATR1	3066858	0.08681625
12065	4.03304583	4.642E-5		0.24795156	0.28571429	7	10	FALSE	SLC4A1	11.85714286	7	0		0	0.76668878	FALSE	0	SLC4A1	161380	0.1843318
12064	4.56281825	0.0		0.21916279	1.0	4	10	FALSE	CA1	14.25	4	0	8.51E-38	0	0.72593706	FALSE	0	CA1	0	0.36538462
12062	3.77397901	1.5698E-4		0.26497233	0.15555556	10	9	FALSE	NKX2-1	17.1	10	0		0	0.786617	FALSE	0	NKX2-1	520574	0.12444444
12058	3.95282137	1.65E-6		0.25298386	0.83333333	4	10	FALSE	CCDC59	32.25	4	0		0	0.77285989	FALSE	0	CCDC59	14458	0.3131068
12051	3.10703523	4.7648E-4		0.32185023	0.45254745	78	9	FALSE	FIGF	84.76923077	78	0	1.86E-94	0	0.83792037	FALSE	0	FIGF	2782032	0.05536854
12038	3.6488621	5.3319E-4		0.27405804	0.19047619	7	10	FALSE	HYAL2	42.57142857	7	0		0	0.79624138	FALSE	0	HYAL2	1803578	0.1515617
12036	3.52114725	9.45E-6		0.28399835	0.5	4	10	FALSE	STAB2	99.75	4	0	5.27E-73	0	0.8060656	FALSE	0	STAB2	26310	0.25710594
12032	3.10651564	5.4551E-4		0.32190406	0.17605634	72	9	FALSE	FLT4	99.45833333	72	0	5.29E-50	0	0.83796034	FALSE	0	FLT4	4957898	0.06729251
12028	4.42284111	1.08E-6		0.22609901	0.0	2	10	FALSE	SOX18	16.0	2	0	6.93E-72	0	0.73670453	FALSE	0	SOX18	2122	0.5
12026	3.55201081	1.668E-5		0.28153067	0.5	9	10	FALSE	PDPN	77.22222222	9	0		0	0.80369148	FALSE	0	PDPN	100706	0.18834688
12024	4.0892653	1.982E-5		0.24454271	0.33333333	3	10	FALSE	PROX1	27.66666667	3	0	1.88E-97	0	0.76236421	FALSE	0	PROX1	91220	0.34166667
12007	3.21583706	2.9505E-4		0.31096103	0.42380952	36	9	FALSE	UBL4B	208.16666667	36	0		0	0.829551	FALSE	0	UBL4B	1838828	0.153742
12004	4.1244934	0.0		0.24245402	1.0	2	10	FALSE	SLC6A17	29.0	2	0		0	0.75965435	FALSE	0	SLC6A17	0	0.51785714
12002	3.49818144	2.147E-4		0.28586282	0.8927305	48	9	FALSE	SYCP2	175.33333333	48	0		0	0.8078322	FALSE	0	SYCP2	4615040	0.23849206
12001	4.37503897	1.0E-8		0.22856939	0.0	2	10	FALSE	TEX11	35.0	2	0		0	0.74038162	FALSE	0	TEX11	20	0.62962963
11997	3.38231321	0.0		0.29565565	0.0	1	9	FALSE	RNF122	939.0	1	0		0	0.81674514	FALSE	0	RNF122	0	0.0
11991	3.50109114	4.219E-5		0.28562524	0.0952381	7	10	FALSE	FLOT2	102.57142857	7	0		0	0.80760837	FALSE	0	FLOT2	90338	0.15594329
11976	4.2660293	2.15E-6		0.23441002	0.8	5	10	FALSE	ELP5	28.0	5	0		0	0.74876698	FALSE	0	ELP5	6010	0.42424242
11973	3.6265198	1.4087E-4		0.27574646	0.78966132	34	9	FALSE	ELP2	65.05882353	34	0		0	0.79796002	FALSE	0	ELP2	2478564	0.1668175
11971	4.42543905	0.0		0.22596628	1.0	3	10	FALSE	KTI12	29.0	3	0		0	0.73650469	FALSE	0	KTI12	0	0.58
11958	3.36693339	1.0426E-4		0.29700617	0.68571429	35	9	FALSE	SAP30BP	217.42857143	35	0		0	0.8179282	FALSE	0	SAP30BP	1291958	0.22505176
11954	3.45360075	1.735E-5		0.28955287	0.62518854	52	9	FALSE	SAP130	167.40384615	52	0		0	0.81126148	FALSE	0	SAP130	388148	0.23026664
11938	3.49017978	4.53E-6		0.28651819	0.82321188	39	9	FALSE	BRMS1	195.64102564	39	0		0	0.80844771	FALSE	0	BRMS1	107096	0.30955858
11922	3.03252624	0.00129276		0.32975807	0.44351852	81	9	FALSE	TTF1	192.83950617	81	0		0	0.84365183	FALSE	0	TTF1	13427866	0.09062007
11918	3.49766185	8.19E-6		0.28590528	0.75462185	35	9	FALSE	ARID4A	210.88571429	35	0		0	0.80787217	FALSE	0	ARID4A	142424	0.25620552
11912	3.1732308	7.483E-5		0.31513623	0.55858586	45	9	FALSE	WASF2	88.4	45	0		0	0.8328284	FALSE	0	WASF2	696844	0.06863354
11909	3.19339083	0.0		0.31314676	1.0	70	9	FALSE	SKA2	140.9	70	0		0	0.83127763	FALSE	0	SKA2	0	0.09737388
11903	2.99231009	9.3251E-4		0.33418996	0.19118668	132	8	FALSE	IL10	79.0530303	132	0		0	0.84674538	FALSE	0	IL10	6566712	0.03905782
11900	3.13779487	2.3837E-4		0.31869515	0.27564103	40	9	FALSE	IRAK4	96.875	40	0		0	0.83555424	FALSE	0	IRAK4	1703916	0.06798246
11894	3.31778032	3.108E-5		0.30140633	0.53846154	14	9	FALSE	TLR6	99.35714286	14	0		0	0.82170921	FALSE	0	TLR6	174984	0.12640858
11892	3.36433545	4.297E-5		0.29723552	0.5047619	15	9	FALSE	TLR1	69.86666667	15	0		0	0.81812804	FALSE	0	TLR1	211422	0.11214553
11887	3.59503273	1.3E-7		0.27816158	0.66666667	3	9	FALSE	HIF1AN	81.66666667	3	0		0	0.8003821	FALSE	0	HIF1AN	748	0.39837398
11884	3.17582874	1.8966E-4		0.31487844	0.4	26	9	FALSE	SYVN1	145.11538462	26	0		0	0.83262856	FALSE	0	SYVN1	1798926	0.10262757
11880	3.57206692	4.291E-5		0.27994996	0.35714286	8	10	FALSE	USP33	162.25	8	0		0	0.8021487	FALSE	0	USP33	120024	0.23930678
11879	3.83227684	0.0		0.26094148	1.0	2	10	FALSE	USP20	97.0	2	0		0	0.78213255	FALSE	0	USP20	0	0.51052632
11877	3.24607711	3.8522E-4		0.30806415	0.27339901	29	8	FALSE	ARNTL	76.06896552	29	0	6.76E-95	0	0.82722484	FALSE	0	ARNTL	2136182	0.06349206
11871	4.03481243	1.26E-6		0.247843	0.83333333	4	10	FALSE	EDEM2	27.5	4	0	2.46E-95	0	0.76655289	FALSE	0	EDEM2	6728	0.36184211
11869	3.16065676	9.813E-4		0.31638994	0.22617354	38	9	FALSE	OS9	96.78947368	38	0		0	0.83379563	FALSE	0	OS9	6077836	0.06595989
11867	3.16211161	5.2574E-4		0.31624437	0.30124777	34	9	FALSE	SEL1L	112.47058824	34	0		0	0.83368372	FALSE	0	SEL1L	3515334	0.07772674
11866	4.10422945	2.3E-7		0.2436511	0.83333333	4	10	FALSE	EDEM3	22.75	4	0		0	0.76121312	FALSE	0	EDEM3	1248	0.47395833
11863	4.60064429	0.0		0.21736086	1.0	4	11	FALSE	WDR85	8.5	4	0		0	0.72302736	FALSE	0	WDR85	0	0.425
11859	3.82157331	2.8442E-4		0.26167233	0.28571429	8	10	FALSE	DPH5	47.375	8	0		0	0.7829559	FALSE	0	DPH5	1384988	0.18725296
11845	4.04478853	0.0		0.24723171	1.0	2	10	FALSE	PSRC1	34.5	2	0	2.53E-102	0	0.7657855	FALSE	0	PSRC1	0	0.51492537
11843	3.89691364	2.058E-5		0.25661333	0.2	6	10	FALSE	CELSR2	20.83333333	6	0		0	0.77716049	FALSE	0	CELSR2	46424	0.19290123
11841	3.21303128	2.5769E-4		0.31123258	0.40080972	39	9	FALSE	LAMTOR2	65.82051282	39	0		0	0.82976682	FALSE	0	LAMTOR2	2331250	0.06713762
11839	3.2237348	2.0466E-4		0.31019921	0.42247511	38	9	FALSE	LAMTOR3	66.21052632	38	0		0	0.82894348	FALSE	0	LAMTOR3	2133624	0.07088921
11837	3.2789151	1.0728E-4		0.30497892	0.54032258	32	9	FALSE	LAMTOR4	58.53125	32	0		0	0.82469884	FALSE	0	LAMTOR4	1342940	0.07835509
11835	4.20211992	4.41E-6		0.23797512	0.66666667	6	10	FALSE	SLC38A9	30.83333333	6	0		0	0.75368308	FALSE	0	SLC38A9	56466	0.63888889
11833	3.69427413	0.0		0.27068917	1.0	3	9	FALSE	POGLUT1	76.33333333	3	0		0	0.79274814	FALSE	0	POGLUT1	0	0.56127451
11831	4.03075964	0.0		0.24809219	0.0	1	9	FALSE	EGFL7	52.0	1	0	2.26E-48	0	0.76686464	FALSE	0	EGFL7	0	0.0
11828	3.05102359	0.00115166		0.32775886	0.22011322	78	9	FALSE	ITGA6	86.08974359	78	0	2.07E-102	0	0.84222895	FALSE	0	ITGA6	7536238	0.04986333
11826	3.59472098	6.93E-6		0.27818571	0.2	6	9	FALSE	MDK	90.83333333	6	0	7.84E-56	0	0.80040608	FALSE	0	MDK	25840	0.29533116
11820	3.55232256	4.666E-5		0.28150597	0.41176471	17	9	FALSE	RYR1	63.05882353	17	0		0	0.8036675	FALSE	0	RYR1	300608	0.1507177
11817	3.3499948	3.4688E-4		0.29850793	0.33230769	26	9	FALSE	ATP2A2	55.23076923	26	0		0	0.81923117	FALSE	0	ATP2A2	1268126	0.07478632
11813	3.22404656	4.1195E-4		0.31016922	0.41005968	69	9	FALSE	CACNA1B	141.97101449	69	0		0	0.8289195	FALSE	0	CACNA1B	3963668	0.09604636
11811	3.21261561	3.7805E-4		0.31127284	0.44188428	63	9	FALSE	RYR2	92.68253968	63	0	1.03E-39	0	0.8297988	FALSE	0	RYR2	4698764	0.06714976
11808	3.48602307	8.447E-5		0.28685983	0.28333333	16	9	FALSE	ATP2A1	57.8125	16	0		0	0.80876746	FALSE	0	ATP2A1	306860	0.15441176
11799	3.97256573	1.36E-6		0.25172648	0.66666667	6	10	FALSE	KIR2DL2	55.16666667	6	0		0	0.7713411	FALSE	0	KIR2DL2	5094	0.3313253
11793	3.97589109	8.2E-7		0.25151594	0.5	4	10	FALSE	KIR3DL3	49.5	4	0		0	0.7710853	FALSE	0	KIR3DL3	2964	0.29848485
11791	3.50192248	9.512E-5		0.28555743	0.90725806	32	9	FALSE	TRIM31	89.0	32	0	3.6E-38	0	0.80754442	FALSE	0	TRIM31	2199544	0.16850142
11789	3.44934012	1.5148E-4		0.28991052	0.75630252	35	9	FALSE	TRIM5	87.71428571	35	0		0	0.81158922	FALSE	0	TRIM5	2487030	0.12082759
11788	4.44902837	0.0		0.22476818	0.0	2	10	FALSE	TMLHE	33.5	2	0		0	0.73469013	FALSE	0	TMLHE	14	0.95588235
11773	3.43032318	1.065E-4		0.29151772	0.49425287	30	10	FALSE	SORBS1	60.6	30	0	2.05E-82	0	0.81305206	FALSE	0	SORBS1	432064	0.09087719
11765	3.77408293	4.435E-5		0.26496503	0.52727273	11	9	FALSE	NCR2	41.18181818	11	0		0	0.78660901	FALSE	0	NCR2	280746	0.16149733
11762	3.59752676	8.15E-6		0.27796875	0.56410256	13	10	FALSE	KIR2DL1	55.84615385	13	0		0	0.80019025	FALSE	0	KIR2DL1	53116	0.14447987
11760	3.31362361	2.64E-4		0.30178443	0.125	17	9	FALSE	RAP2B	73.58823529	17	0		0	0.82202895	FALSE	0	RAP2B	1255624	0.09359311
11729	3.01652291	3.3875E-4		0.33150751	0.26542443	70	9	FALSE	BRAF	108.91428571	70	0		0	0.84488285	FALSE	0	BRAF	2507450	0.0521121
11726	3.40320067	5.101E-5		0.29384103	0.44444444	19	9	FALSE	PRKD1	68.42105263	19	0	2.34E-45	0	0.81513841	FALSE	0	PRKD1	196834	0.10510146
11724	2.97142263	0.00214306		0.33653913	0.16747317	98	9	FALSE	RAP1A	99.15306122	98	0	6.81E-41	0	0.84835211	FALSE	0	RAP1A	10816326	0.04223429
11722	2.86875195	0.00173913		0.34858364	0.16409266	112	9	FALSE	YWHAB	86.79464286	112	0	3.43E-67	0	0.85624985	FALSE	0	YWHAB	9824622	0.03068033
11720	3.68939	2.6E-7		0.27104752	0.7	5	10	FALSE	KIDINS220	72.2	5	0		0	0.79312385	FALSE	0	KIDINS220	1208	0.29590164
11718	4.0352281	2.05E-6		0.24781747	0.0	2	10	FALSE	WFIKKN1	77.0	2	0		0	0.76652092	FALSE	0	WFIKKN1	6732	0.5
11713	2.83165333	0.00428997		0.35315057	0.05732019	166	9	FALSE	PHLPP1	70.6686747	166	0		0	0.85910359	FALSE	0	PHLPP1	32182916	0.02318694
11711	3.57289826	1.16E-6		0.27988482	0.2	5	10	FALSE	ERN2	196.8	5	0	1.82E-15	0	0.80208475	FALSE	0	ERN2	59580	0.53863014
11709	4.66808688	0.0		0.21422052	1.0	2	11	FALSE	GATC	9.0	2	0		0	0.71783947	FALSE	0	GATC	0	0.81818182
11707	4.07180713	4.811E-5		0.2455912	0.39705882	17	11	FALSE	ENSG00000111780	38.88235294	17	0		0	0.76370714	FALSE	0	ENSG00000111780	138024	0.19737235
11706	3.67816689	2.7914E-4		0.27187456	0.30555556	9	10	FALSE	QRSL1	77.0	9	0		0	0.79398716	FALSE	0	QRSL1	1662108	0.21875
11701	3.79289203	2.0784E-4		0.26365106	0.0	2	9	FALSE	PRAC	90.5	2	0		0	0.78516215	FALSE	0	PRAC	785970	0.5
11697	3.53039593	9.561E-5		0.28325435	0.41818182	11	9	FALSE	CCNL2	102.0	11	0	4.93E-56	0	0.80535416	FALSE	0	CCNL2	952528	0.17600879
11690	3.59285046	2.3E-6		0.27833054	0.44871795	13	9	FALSE	CDK20	107.07692308	13	0	1.41E-105	0	0.80054996	FALSE	0	CDK20	31244	0.26438746
11674	3.52759015	5.273E-5		0.28347964	0.4	10	10	FALSE	SLIT1	63.2	10	0		0	0.80556999	FALSE	0	SLIT1	153606	0.14674419
11672	3.35487894	9.123E-5		0.29807335	0.26984127	28	10	FALSE	ROBO1	53.39285714	28	0		0	0.81885547	FALSE	0	ROBO1	591040	0.07738095
11667	3.00145485	0.0019227		0.33317176	0.15011655	66	9	FALSE	CDH2	68.06060606	66	0	1.44E-30	0	0.84604193	FALSE	0	CDH2	9566682	0.03563662
11665	3.59711109	2.431E-5		0.27800087	0.38181818	11	9	FALSE	CABLES1	56.36363636	11	0		0	0.80022222	FALSE	0	CABLES1	69310	0.16196447
11662	3.78042191	1.129E-5		0.26452074	0.2	5	10	FALSE	DOCK4	52.6	5	0	2.02E-53	0	0.78612139	FALSE	0	DOCK4	51838	0.261
11660	5.0188091	2.5E-7		0.19925046	0.0	2	10	FALSE	SLC22A7	5.0	2	0		0	0.69086084	FALSE	0	SLC22A7	4086	0.57142857
11655	3.88818456	3.5574E-4		0.25718944	0.10714286	8	10	FALSE	ABCC2	29.375	8	0		0	0.77783196	FALSE	0	ABCC2	1485226	0.13125
11651	3.06806609	7.7958E-4		0.32593822	0.92368159	201	9	FALSE	VPRBP	215.14925373	201	0		0	0.84091799	FALSE	0	VPRBP	4028798	0.1195246
11650	3.79652915	4.0E-8		0.26339848	0.66666667	4	9	FALSE	DDA1	130.5	4	0		0	0.78488237	FALSE	0	DDA1	186	0.40402477
11648	3.64678375	5.691E-5		0.27421423	0.53030303	12	9	FALSE	NUBP1	46.16666667	12	0		0	0.79640125	FALSE	0	NUBP1	269100	0.12895717
11646	3.41463161	2.5311E-4		0.29285736	0.39716312	48	9	FALSE	TKTL2	36.41666667	48	0		0	0.81425911	FALSE	0	TKTL2	1696566	0.07929375
11641	3.65966954	1.8918E-4		0.27324872	0.2	15	9	FALSE	UGP2	26.33333333	15	0		0	0.79541004	FALSE	0	UGP2	725698	0.11196581
11638	4.025252	7.753E-5		0.24843165	0.65	16	10	FALSE	NUBPL	49.8125	16	0		0	0.76728831	FALSE	0	NUBPL	215624	0.37594697
11636	3.02836953	4.7442E-4		0.33021069	0.21392889	83	9	FALSE	EPHA2	88.89156627	83	0	6.37E-109	0	0.84397157	FALSE	0	EPHA2	3740498	0.04906477
11632	3.4304271	1.9412E-4		0.29150889	0.12820513	13	10	FALSE	ACP1	56.53846154	13	0	1.67E-98	0	0.81304407	FALSE	0	ACP1	575276	0.10739927
11629	4.78790398	0.0		0.20885966	1.0	4	10	FALSE	RIMKLA	11.75	4	0		0	0.70862277	FALSE	0	RIMKLA	0	0.45192308
11627	4.00810558	1.3907E-4		0.24949443	0.42105263	20	10	FALSE	ASPA	27.65	20	0	7.0E-131	0	0.76860726	FALSE	0	ASPA	889472	0.14107143
11624	3.93879248	2.2411E-4		0.25388492	0.35555556	10	9	FALSE	RIMKLB	29.8	10	0	1.59E-121	0	0.77393904	FALSE	0	RIMKLB	1123742	0.17844311
11622	4.08677128	8.099E-5		0.24469194	0.64102564	13	10	FALSE	NAT8L	27.53846154	13	0		0	0.76255606	FALSE	0	NAT8L	603392	0.16589435
11621	4.78790398	0.0		0.20885966	1.0	4	10	FALSE	FOLH1	11.75	4	0		0	0.70862277	FALSE	0	FOLH1	0	0.45192308
11618	4.28036995	1.97E-6		0.23362467	0.0	2	11	FALSE	RAB33A	20.0	2	0		0	0.74766385	FALSE	0	RAB33A	6796	0.5
11612	4.88558662	3.42E-6		0.20468371	0.66666667	4	11	FALSE	CDKAL1	4.5	4	0		0	0.70110872	FALSE	0	CDKAL1	11260	0.5
11606	4.27746025	0.0		0.23378359	1.0	2	10	FALSE	CCDC166	32.5	2	0		0	0.74788767	FALSE	0	CCDC166	0	0.51587302
11599	4.2031591	4.38E-6		0.23791629	0.33333333	3	10	FALSE	FAT3	22.66666667	3	0		0	0.75360315	FALSE	0	FAT3	20302	0.34358974
11597	3.24649278	1.5038E-4		0.30802471	0.64761905	70	9	FALSE	PHC3	182.1	70	0		0	0.82719286	FALSE	0	PHC3	4038570	0.15187656
11596	4.24628494	0.0		0.23549998	1.0	2	10	FALSE	SCMH1	70.0	2	0	4.61E-34	0	0.75028577	FALSE	0	SCMH1	0	1.0
11585	3.72482594	3.838E-5		0.26846892	0.0	4	10	FALSE	DSG3	53.0	4	0		0	0.790398	FALSE	0	DSG3	129106	0.25742574
11573	4.06609166	4.915E-5		0.24593641	0.2	6	10	FALSE	DSP	16.83333333	6	0	4.3E-67	0	0.7641468	FALSE	0	DSP	174842	0.17948718
11565	4.37223319	0.0		0.22871607	0.0	1	10	FALSE	FHOD3	11.0	1	0	1.14E-52	0	0.74059745	FALSE	0	FHOD3	0	0.0
11556	3.9847241	1.7784E-4		0.2509584	0.0	2	9	FALSE	AMN	41.5	2	0		0	0.77040584	FALSE	0	AMN	528252	0.5
11555	4.95396446	4.1E-7		0.20185853	0.0	2	10	FALSE	GIF	3.5	2	0		0	0.69584889	FALSE	0	GIF	776	0.5
11553	4.80598566	4.8E-7		0.20807386	0.0	2	10	FALSE	CTRB2	6.5	2	0	4.99E-53	0	0.70723187	FALSE	0	CTRB2	1358	0.55
11548	4.46232983	4.574E-5		0.22409818	0.0	5	10	FALSE	TCN1	5.2	5	0	2.95E-62	0	0.73366694	FALSE	0	TCN1	146046	0.21
11546	2.92268523	0.00235471		0.34215111	0.12035088	76	8	FALSE	MMP9	83.25	76	0	1.78E-102	0	0.85210114	FALSE	0	MMP9	10367118	0.03556005
11545	3.8467214	6.967E-5		0.25996164	0.3	5	9	FALSE	CTRB1	26.2	5	0	1.25E-53	0	0.78102143	FALSE	0	CTRB1	150540	0.24571429
11522	2.91302089	0.00355811		0.34328624	0.09916034	123	9	FALSE	INSR	90.60162602	123	0		0	0.85284455	FALSE	0	INSR	22455020	0.03730391
11519	3.36890783	3.57E-6		0.2968321	0.43636364	11	10	FALSE	SH2B2	136.18181818	11	0		0	0.81777632	FALSE	0	SH2B2	32610	0.16576237
11516	2.94201392	7.3644E-4		0.33990322	0.15063291	80	9	FALSE	FGFR4	137.8375	80	0	2.31E-64	0	0.85061431	FALSE	0	FGFR4	8073558	0.05905875
11513	3.27610932	2.255E-5		0.30524012	0.29473684	20	10	FALSE	RAPGEF1	105.35	20	0		0	0.82491467	FALSE	0	RAPGEF1	108922	0.10203488
11508	2.97173439	0.0011692		0.33650383	0.13453501	88	9	FALSE	FLT1	105.47727273	88	0		0	0.84832812	FALSE	0	FLT1	9326740	0.05010257
11503	2.88963941	0.00107552		0.34606394	0.43350291	129	9	FALSE	SH3GL2	117.33333333	129	0		0	0.85464312	FALSE	0	SH3GL2	9117930	0.04211534
11501	2.89618622	0.00248143		0.34528166	0.10867698	97	9	FALSE	MET	109.59793814	97	0	3.25E-217	0	0.85413952	FALSE	0	MET	13778466	0.04378043
11496	3.02317365	3.266E-4		0.33077822	0.16574074	81	9	FALSE	FGFR3	111.45679012	81	0	5.19E-5	0	0.84437126	FALSE	0	FGFR3	4309010	0.05978779
11486	2.8373688	0.00225757		0.3524392	0.11392717	128	9	FALSE	KIT	106.203125	128	0	1.02E-95	0	0.85866394	FALSE	0	KIT	13843916	0.0372554
11480	2.92528318	0.001202		0.34184725	0.14700855	91	9	FALSE	FGFR2	147.0989011	91	0	9.46E-98	0	0.85190129	FALSE	0	FGFR2	18240902	0.06113836
11478	3.42429596	3.8E-7		0.29203083	0.38181818	11	10	FALSE	SH3GLB2	114.90909091	11	0		0	0.8135157	FALSE	0	SH3GLB2	5744	0.19811912
11473	3.42543905	7.54E-5		0.29193338	0.43274854	19	9	FALSE	NCF4	81.89473684	19	0		0	0.81342777	FALSE	0	NCF4	743560	0.14062217
11472	3.82437909	7.2E-7		0.26148035	0.0	3	10	FALSE	SPATA13	40.66666667	3	0		0	0.78274007	FALSE	0	SPATA13	2774	0.34795322
11468	3.34594201	6.668E-4		0.29886949	0.19770115	30	9	FALSE	CAV3	61.83333333	30	0		0	0.81954292	FALSE	0	CAV3	2395056	0.06494918
11466	3.87124597	6.23E-6		0.25831477	0.66666667	6	9	FALSE	ANXA6	53.83333333	6	0	1.05E-18	0	0.77913493	FALSE	0	ANXA6	18906	0.18008949
11463	3.8872493	0.0		0.25725132	1.0	5	9	FALSE	TRIM72	61.4	5	0		0	0.7779039	FALSE	0	TRIM72	0	0.21696113
11461	3.93900031	0.0		0.25387152	1.0	2	9	FALSE	S100A11	131.0	2	0	5.64E-133	0	0.77392305	FALSE	0	S100A11	0	0.51171875
11456	4.30634937	0.0		0.23221525	1.0	2	10	FALSE	FAM189A2	23.0	2	0	7.09E-127	0	0.74566543	FALSE	0	FAM189A2	0	0.52272727
11454	3.36246493	3.8384E-4		0.29740087	0.26600985	29	10	FALSE	VDAC3	47.51724138	29	0		0	0.81827193	FALSE	0	VDAC3	1520014	0.0662723
11450	4.16387821	4.55E-6		0.24016072	0.16666667	4	10	FALSE	DBI	11.75	4	0	3.36E-45	0	0.75662475	FALSE	0	DBI	6102	0.26785714
11447	3.63919776	4.707E-5		0.27478584	0.625	17	10	FALSE	BZRAP1	40.23529412	17	0	2.29E-50	0	0.79698479	FALSE	0	BZRAP1	149088	0.14348739
11445	3.74030967	1.4298E-4		0.26735754	0.52560976	41	10	FALSE	ATP5F1	50.82926829	41	0		0	0.78920695	FALSE	0	ATP5F1	1497770	0.13849937
11442	4.07637951	2.1813E-4		0.24531573	0.14285714	8	11	FALSE	CISD1	25.125	8	0		0	0.76335542	FALSE	0	CISD1	857248	0.14389535
11440	3.80536215	1.5989E-4		0.26278708	0.25454545	11	10	FALSE	TSPO	35.09090909	11	0	8.44E-45	0	0.78420291	FALSE	0	TSPO	333500	0.15244145
11436	4.23287956	0.0		0.2362458	0.0	1	10	FALSE	MAL	34.0	1	0	5.62E-172	0	0.75131696	FALSE	0	MAL	0	0.0
11432	3.26841941	1.9771E-4		0.30595829	0.58302122	90	9	FALSE	POM121C	121.04444444	90	0		0	0.8255062	FALSE	0	POM121C	5817614	0.09486242
11431	4.25636496	0.0		0.23494226	1.0	2	10	FALSE	POM121L2	90.5	2	0		0	0.74951039	FALSE	0	POM121L2	0	0.99450549
11420	3.20700405	4.8241E-4		0.3118175	0.11956522	24	9	FALSE	NFE2L2	60.91666667	24	0		0	0.83023046	FALSE	0	NFE2L2	1335956	0.05867921
11409	4.1896498	1.02E-6		0.23868343	0.0	2	10	FALSE	PROL1	12.0	2	0		0	0.75464232	FALSE	0	PROL1	6736	0.5
11405	3.1561883	7.7771E-4		0.31683788	0.36934821	131	9	FALSE	ENTPD1	105.28244275	131	0		0	0.83413936	FALSE	0	ENTPD1	23478702	0.07014153
11403	3.6470955	5.126E-5		0.27419079	0.33333333	7	9	FALSE	CNTN6	31.0	7	0		0	0.79637727	FALSE	0	CNTN6	389058	0.19047619
11397	3.60823028	9.69E-6		0.27714417	0.6	5	10	FALSE	ALCAM	84.4	5	0		0	0.7993669	FALSE	0	ALCAM	17426	0.23068493
11377	4.55367349	0.0		0.21960292	1.0	3	10	FALSE	BEX2	12.66666667	3	0	3.15E-24	0	0.7266405	FALSE	0	BEX2	0	0.6031746
11375	3.80276421	8.946E-5		0.26296661	0.4	5	10	FALSE	BEX1	35.8	5	0	9.76E-114	0	0.78440275	FALSE	0	BEX1	305328	0.23246753
11374	4.45536735	1.13E-6		0.22444838	0.83333333	4	10	FALSE	NHLH2	10.5	4	0		0	0.73420251	FALSE	0	NHLH2	4626	0.45652174
11362	3.6922997	2.252E-5		0.27083392	0.14285714	7	9	FALSE	TAL1	46.85714286	7	0	1.33E-86	0	0.79290002	FALSE	0	TAL1	104220	0.16177203
11359	4.24732412	1.285E-5		0.23544236	0.0	3	10	FALSE	CAPRIN1	47.0	3	0	5.7E-95	0	0.75020584	FALSE	0	CAPRIN1	23816	0.33333333
11357	3.73864699	3.348E-5		0.26747644	0.0	4	9	FALSE	KIAA0664	110.25	4	0		0	0.78933485	FALSE	0	KIAA0664	100466	0.25057339
11355	3.369947	1.3443E-4		0.29674057	0.56801094	133	9	FALSE	GNL3	127.54887218	133	0	1.19E-85	0	0.81769638	FALSE	0	GNL3	1700318	0.12158375
11353	3.478541	3.845E-5		0.28747685	0.64395263	102	9	FALSE	GNL2	124.87254902	102	0		0	0.809343	FALSE	0	GNL2	507854	0.16259446
11351	3.56552011	1.26E-6		0.28046399	0.86158192	60	9	FALSE	NLE1	140.93333333	60	0	5.49E-164	0	0.8026523	FALSE	0	NLE1	49814	0.23141762
11349	3.41847657	7.612E-5		0.29252797	0.58217723	127	9	FALSE	DDX27	116.78740157	127	0	5.19E-68	0	0.81396334	FALSE	0	DDX27	942192	0.11186533
11345	3.09477294	2.7081E-4		0.32312548	0.48064611	143	9	FALSE	TEX10	156.15384615	143	0		0	0.83886362	FALSE	0	TEX10	3900610	0.08332649
11343	3.09331809	2.2095E-4		0.32327745	0.52207832	163	9	FALSE	PDCD11	150.62576687	163	0		0	0.83897553	FALSE	0	PDCD11	3896558	0.07752227
11340	4.23558142	1.039E-5		0.2360951	0.4	5	10	FALSE	CLCN7	16.8	5	0		0	0.75110912	FALSE	0	CLCN7	36924	0.332
11339	4.22539749	1.056E-5		0.23666413	0.0	3	10	FALSE	RNF13	16.33333333	3	0		0	0.7518925	FALSE	0	RNF13	27472	0.34074074
11333	2.84485088	0.00183768		0.35151227	0.39183007	136	9	FALSE	ACTR3	116.98529412	136	0	9.48E-66	0	0.85808839	FALSE	0	ACTR3	11764798	0.03784231
11332	3.80307596	4.94E-6		0.26294505	0.0	2	10	FALSE	AVIL	73.0	2	0	3.27E-62	0	0.78437877	FALSE	0	AVIL	14050	0.5
11330	3.07378157	0.00109028		0.32533216	0.74955688	139	9	FALSE	NTSR1	173.43165468	139	0	8.78E-52	0	0.84047834	FALSE	0	NTSR1	6369628	0.09273266
11329	4.04416502	1.3E-5		0.24726983	0.0	2	10	FALSE	WFIKKN2	74.5	2	0		0	0.76583346	FALSE	0	WFIKKN2	37508	0.5
11327	3.34833212	8.777E-4		0.29865616	0.19128788	33	9	FALSE	ALAS1	54.21212121	33	0		0	0.81935907	FALSE	0	ALAS1	4009062	0.07735931
11325	4.18777928	0.0		0.23879004	1.0	2	10	FALSE	FAM186B	31.0	2	0		0	0.75478621	FALSE	0	FAM186B	0	0.51666667
11323	3.43666216	3.915E-4		0.29098001	0.31428571	35	10	FALSE	ATG3	52.14285714	35	0		0	0.81256445	FALSE	0	ATG3	1938682	0.08828087
11321	3.71911046	3.783E-5		0.2688815	0.7032967	14	10	FALSE	ATG10	44.71428571	14	0		0	0.79083766	FALSE	0	ATG10	315332	0.13843432
11320	4.43520732	0.0		0.2254686	1.0	2	11	FALSE	KRT85	24.5	2	0		0	0.73575328	FALSE	0	KRT85	0	0.66216216
11317	3.16959368	1.4663E-4		0.31549785	0.27579365	64	9	FALSE	CDK3	108.8125	64	0	6.83E-69	0	0.83310818	FALSE	0	CDK3	1166448	0.07473386
11310	2.9547958	0.00130312		0.33843286	0.31515152	121	8	FALSE	YY1	155.73553719	121	0		0	0.84963109	FALSE	0	YY1	9917952	0.06814836
11306	3.1391458	3.2094E-4		0.318558	0.41859966	97	9	FALSE	RNF2	156.84536082	97	0		0	0.83545032	FALSE	0	RNF2	3898828	0.09845264
11302	3.75745609	5.93E-6		0.26613751	0.16666667	4	9	FALSE	TFCP2	115.75	4	0		0	0.78788799	FALSE	0	TFCP2	19898	0.31662088
11296	3.77792788	1.5514E-4		0.26469537	0.0	4	9	FALSE	MTDH	32.25	4	0	1.52E-72	0	0.78631324	FALSE	0	MTDH	517462	0.25614754
11293	3.71734386	1.0E-8		0.26900928	0.90909091	11	10	FALSE	PTTG2	252.27272727	11	0		0	0.79097355	FALSE	0	PTTG2	80	0.5556668
11289	3.17333472	1.1586E-4		0.31512591	0.82517483	78	9	FALSE	PDS5B	130.42307692	78	0		0	0.83282041	FALSE	0	PDS5B	1573524	0.08534703
11287	3.36838824	3.519E-5		0.29687789	0.62621608	63	9	FALSE	SMC1B	157.76190476	63	0		0	0.81781629	FALSE	0	SMC1B	968864	0.16098154
11285	3.28691676	1.5844E-4		0.30423648	0.34691358	81	9	FALSE	SMC4	150.01234568	81	0		0	0.82408333	FALSE	0	SMC4	3272148	0.12919897
11279	3.77106931	8.57E-6		0.26517678	0.53333333	16	10	FALSE	RAD21L1	80.6875	16	0		0	0.78684082	FALSE	0	RAD21L1	101536	0.22970085
11270	2.90907201	0.00105741		0.34375223	0.20144535	82	9	FALSE	CCT8	154.74390244	82	0	1.81E-91	0	0.85314831	FALSE	0	CCT8	14843280	0.05797823
11268	2.83539437	0.00293636		0.35268463	0.15659341	105	9	FALSE	CCT4	138.45714286	105	0		0	0.85881582	FALSE	0	CCT4	34256484	0.04485696
11264	2.81616959	0.00263712		0.35509225	0.16244385	106	9	FALSE	CCT2	140.48113208	106	0	1.07E-67	0	0.86029465	FALSE	0	CCT2	35099150	0.04408734
11262	2.89670581	0.00107684		0.34521973	0.20480364	79	9	FALSE	CCT6A	161.39240506	79	0	1.54E-89	0	0.85409955	FALSE	0	CCT6A	14743080	0.05896228
11261	3.76670477	7.254E-5		0.26548404	0.71428571	7	10	FALSE	PDCL3	83.85714286	7	0		0	0.78717656	FALSE	0	PDCL3	770934	0.61554622
11257	3.37701341	5.041E-5		0.29611964	0.24264706	17	9	FALSE	EIF2A	100.64705882	17	0		0	0.81715281	FALSE	0	EIF2A	337982	0.1427139
11254	4.14756313	7.64E-6		0.24110543	0.4	6	10	FALSE	RAB25	39.5	6	0	1.55E-73	0	0.75787976	FALSE	0	RAB25	54800	0.29924242
11248	3.19266341	1.8211E-4		0.31321811	0.2928475	39	9	FALSE	RELN	97.28205128	39	0		0	0.83133358	FALSE	0	RELN	1414622	0.0765196
11235	3.60729502	2.7344E-4		0.27721603	0.24175824	14	10	FALSE	KCNN4	42.92857143	14	0	9.82E-86	0	0.79943884	FALSE	0	KCNN4	1550374	0.13224237
11231	3.08687519	0.00125816		0.3239522	0.26673462	109	9	FALSE	CACNA1C	137.13761468	109	0	7.89E-44	0	0.83947114	FALSE	0	CACNA1C	17264194	0.07053932
11229	3.55221864	1.408E-5		0.2815142	0.72727273	12	9	FALSE	KCNMB4	138.75	12	0		0	0.80367549	FALSE	0	KCNMB4	122966	0.18401857
11220	3.78946275	2.874E-5		0.26388965	0.44444444	9	10	FALSE	KCNN3	50.66666667	9	0	6.15E-64	0	0.78542594	FALSE	0	KCNN3	102512	0.24189261
11209	3.76857529	1.809E-5		0.26535227	0.0	3	8	FALSE	LRRC26	63.0	3	0		0	0.78703267	FALSE	0	LRRC26	28530	0.33333333
11205	3.5396446	4.729E-5		0.28251424	0.61538462	13	9	FALSE	KCNMB1	128.23076923	13	0	3.93E-98	0	0.80464272	FALSE	0	KCNMB1	233662	0.16974019
11196	3.55086771	1.765E-4		0.28162131	0.61538462	13	9	FALSE	KCNMB3	128.15384615	13	0		0	0.80377941	FALSE	0	KCNMB3	1277186	0.16986329
11193	3.55221864	1.408E-5		0.2815142	0.72727273	12	9	FALSE	KCNU1	138.75	12	0		0	0.80367549	FALSE	0	KCNU1	122966	0.18401857
11188	3.15452562	6.8513E-4		0.31700488	0.34332085	90	9	FALSE	CACNA1F	144.68888889	90	0		0	0.83426726	FALSE	0	CACNA1F	11819522	0.08682806
11181	4.14205549	1.174E-5		0.24142603	0.16666667	4	10	FALSE	HAX1	24.25	4	0		0	0.75830342	FALSE	0	HAX1	30202	0.25815217
11180	4.11836226	6.2E-7		0.24281497	0.66666667	3	10	FALSE	KIAA0513	25.0	3	0	3.31E-84	0	0.76012598	FALSE	0	KIAA0513	3352	0.35211268
11171	2.9935571	8.3959E-4		0.33405075	0.30118812	101	9	FALSE	CD40LG	110.20792079	101	0		0	0.84664945	FALSE	0	CD40LG	7405252	0.05472091
11162	3.07388548	7.217E-4		0.32532116	0.33367947	108	9	FALSE	OAS2	113.41666667	108	0	2.64E-38	0	0.84047035	FALSE	0	OAS2	11993936	0.06110812
11154	3.23277564	8.414E-5		0.3093317	0.59929078	48	9	FALSE	MX2	91.875	48	0		0	0.82824803	FALSE	0	MX2	925770	0.08107164
11152	2.9512626	0.00139451		0.33883803	0.22759104	120	9	FALSE	ISG15	139.43333333	120	0	3.61E-39	0	0.84990288	FALSE	0	ISG15	14118306	0.05986475
11149	3.33378364	8.723E-5		0.29995948	0.66666667	45	9	FALSE	XAF1	81.88888889	45	0		0	0.82047818	FALSE	0	XAF1	535332	0.08131965
11143	3.49880495	8.36E-6		0.28581187	0.73902439	41	9	FALSE	IFIT2	72.34146341	41	0		0	0.80778423	FALSE	0	IFIT2	103272	0.11410325
11142	3.67390627	0.0		0.27218985	1.0	11	9	FALSE	SP110	76.18181818	11	0		0	0.7943149	FALSE	0	SP110	0	0.25564369
11133	3.63701548	3.5201E-4		0.27495071	0.18681319	14	10	FALSE	ALPI	72.0	14	0		0	0.79715266	FALSE	0	ALPI	1699972	0.15568955
11123	3.1814403	0.00107622		0.31432304	0.43292683	41	9	FALSE	CHRNA1	108.63414634	41	0		0	0.8321969	FALSE	0	CHRNA1	4948390	0.06718253
11121	3.99521979	4.301E-5		0.25029912	0.7032967	14	10	FALSE	CHRND	15.85714286	14	0		0	0.76959848	FALSE	0	CHRND	106572	0.20770677
11091	3.73802349	2.591E-5		0.26752106	0.86363636	12	10	FALSE	CHRNA6	32.08333333	12	0		0	0.78938281	FALSE	0	CHRNA6	165494	0.12782205
11081	4.10890575	0.0		0.2433738	0.98181818	11	10	FALSE	CHRNB3	16.45454545	11	0		0	0.7608534	FALSE	0	CHRNB3	6	0.3047138
11079	3.71058921	7.442E-5		0.26949898	0.73076923	13	10	FALSE	CHRNA5	25.53846154	13	0	8.9E-112	0	0.79149314	FALSE	0	CHRNA5	604292	0.12769231
11076	4.07232672	2.82E-6		0.24555987	0.81818182	12	10	FALSE	CHRNA9	15.33333333	12	0		0	0.76366718	FALSE	0	CHRNA9	7444	0.27232143
11071	4.0181856	5.3436E-4		0.24886854	0.20833333	16	10	FALSE	DPAGT1	13.9375	16	0		0	0.76783188	FALSE	0	DPAGT1	3730910	0.14304124
11068	3.52208251	1.5934E-4		0.28392293	0.49019608	18	10	FALSE	CHRNB1	46.61111111	18	0		0	0.80599365	FALSE	0	CHRNB1	948680	0.10221735
11064	3.55928505	1.0935E-4		0.2809553	0.62857143	15	10	FALSE	CHRNA3	36.6	15	0	1.43E-78	0	0.80313192	FALSE	0	CHRNA3	802748	0.09336735
11062	3.91374831	5.574E-5		0.25550953	0.0	4	10	FALSE	ASPG	32.75	4	0		0	0.77586551	FALSE	0	ASPG	118754	0.25198413
11060	4.03824171	5.147E-5		0.24763253	0.54166667	16	10	FALSE	CHRNE	14.0	16	0		0	0.7662891	FALSE	0	CHRNE	140984	0.18256579
11057	3.98701029	1.15E-5		0.2508145	0.81818182	12	10	FALSE	CHRNA2	27.25	12	0		0	0.77022998	FALSE	0	CHRNA2	74728	0.13790186
11052	3.73791957	2.631E-5		0.2675285	0.80769231	13	10	FALSE	CHRNB2	30.61538462	13	0		0	0.7893908	FALSE	0	CHRNB2	166646	0.12197364
11045	3.27278396	3.43E-5		0.30555026	0.97651663	147	9	FALSE	HTR1B	200.25170068	147	0		0	0.82517046	FALSE	0	HTR1B	617068	0.15842698
11043	3.36662164	4.148E-5		0.29703368	0.96537188	82	10	FALSE	HTR4	174.7804878	82	0	1.47E-71	0	0.81795218	FALSE	0	HTR4	1043196	0.15874704
11041	3.17717967	5.042E-5		0.31474455	0.91720635	126	9	FALSE	HTR2A	190.61111111	126	0		0	0.83252464	FALSE	0	HTR2A	782938	0.12265837
11028	3.84807233	9.684E-5		0.25987038	0.36363636	12	10	FALSE	FDX1	25.5	12	0		0	0.78091751	FALSE	0	FDX1	488616	0.12219551
11020	4.77730437	0.0		0.20932307	1.0	2	11	FALSE	SLC27A5	7.5	2	0	2.01E-40	0	0.70943813	FALSE	0	SLC27A5	0	0.57692308
11017	4.11264678	1.4352E-4		0.24315242	0.36363636	22	10	FALSE	AKR1C4	37.40909091	22	0		0	0.76056563	FALSE	0	AKR1C4	1078440	0.30413895
11010	3.91322872	6.068E-5		0.25554346	0.38947368	20	10	FALSE	DHCR7	21.2	20	0	2.16E-126	0	0.77590548	FALSE	0	DHCR7	313342	0.14520548
11008	4.17343864	0.0		0.23961057	0.9	5	10	FALSE	LIPA	21.6	5	0		0	0.75588934	FALSE	0	LIPA	4	0.37241379
11006	4.07440507	8.47E-6		0.24543461	0.55555556	19	10	FALSE	CH25H	20.42105263	19	0		0	0.7635073	FALSE	0	CH25H	43526	0.20218864
11004	4.17343864	0.0		0.23961057	0.9	5	10	FALSE	SOAT1	21.6	5	0		0	0.75588934	FALSE	0	SOAT1	4	0.37241379
11000	4.18112855	7.74E-6		0.23916988	0.61538462	14	10	FALSE	CYP7B1	22.21428571	14	0		0	0.7552978	FALSE	0	CYP7B1	24440	0.22438672
10997	3.45713395	4.8368E-4		0.28925694	0.43589744	13	9	FALSE	DHCR24	53.07692308	13	0	4.49E-63	0	0.8109897	FALSE	0	DHCR24	1515024	0.09925094
10994	4.25470228	1.6E-7		0.23503407	0.80555556	9	10	FALSE	CYP39A1	23.0	9	0	5.08E-79	0	0.74963829	FALSE	0	CYP39A1	1246	0.37096774
10991	3.772732	3.51E-6		0.26505991	0.46666667	6	10	FALSE	EIF4ENIF1	49.66666667	6	0		0	0.78671292	FALSE	0	EIF4ENIF1	16694	0.21710526
10986	3.51106723	2.337E-5		0.28481369	0.47826087	24	9	FALSE	EIF4G2	73.5	24	0		0	0.80684098	FALSE	0	EIF4G2	152708	0.15376569
10983	3.38854827	1.822E-5		0.29511163	0.57777778	10	9	FALSE	EIF4EBP2	88.9	10	0		0	0.81626552	FALSE	0	EIF4EBP2	144684	0.16311927
10976	3.16917801	2.7996E-4		0.31553923	0.67618553	108	9	FALSE	EIF4A2	170.06481481	108	0		0	0.83314015	FALSE	0	EIF4A2	5352922	0.11122617
10974	3.66652811	5.5E-6		0.27273758	0.59047619	15	10	FALSE	EIF4E3	97.66666667	15	0	4.11E-84	0	0.79488245	FALSE	0	EIF4E3	50888	0.1961178
10973	3.74612907	3.552E-5		0.26694222	0.6	11	10	FALSE	EIF4EBP3	66.54545455	11	0		0	0.7887593	FALSE	0	EIF4EBP3	603556	0.24253484
10971	4.14319859	3.5E-7		0.24135942	0.0	3	10	FALSE	SNRK	13.66666667	3	0		0	0.75821549	FALSE	0	SNRK	562	0.39583333
10969	4.89119817	0.0		0.20444888	1.0	2	11	FALSE	SDHAF2	8.0	2	0		0	0.70067706	FALSE	0	SDHAF2	0	0.57142857
10965	4.49215421	2.681E-5		0.22261035	0.33333333	4	11	FALSE	ENSG00000255292	41.75	4	0		0	0.73137275	FALSE	0	ENSG00000255292	172076	0.42346939
10963	3.89150992	4.3188E-4		0.25696966	0.12820513	13	10	FALSE	SDHD	30.92307692	13	0		0	0.77757616	FALSE	0	SDHD	1825850	0.13922729
10962	4.89109425	7.5E-7		0.20445323	0.33333333	3	11	FALSE	TMEM127	6.33333333	3	0		0	0.70068506	FALSE	0	TMEM127	6002	0.46153846
10958	5.92112647	1.0E-8		0.16888678	0.66666667	3	12	FALSE	SLC45A2	3.33333333	3	0		0	0.62145181	FALSE	0	SLC45A2	2	0.66666667
10956	4.92154214	2.0781E-4		0.20318834	0.33333333	4	11	FALSE	EDAR	5.25	4	0	2.29E-85	0	0.69834291	FALSE	0	EDAR	1391572	0.35
10954	4.92174997	0.0		0.20317976	1.0	2	11	FALSE	EDARADD	8.5	2	0		0	0.69832693	FALSE	0	EDARADD	0	0.56666667
10951	3.75153279	2.1084E-4		0.26655771	0.18954248	18	10	FALSE	YOD1	41.0	18	0		0	0.78834363	FALSE	0	YOD1	783450	0.11111111
10950	4.2401538	2.2E-7		0.2358405	0.0	3	10	FALSE	ZNF629	12.33333333	3	0		0	0.7507574	FALSE	0	ZNF629	1158	0.43589744
10946	4.28847553	5.8E-7		0.2331831	0.33333333	3	10	FALSE	PLXNC1	18.0	3	0		0	0.74704034	FALSE	0	PLXNC1	700	0.44166667
10943	3.0052998	0.00125734		0.3327455	0.23485445	124	9	FALSE	ITGA1	77.29032258	124	0	5.87E-39	0	0.84574617	FALSE	0	ITGA1	10933696	0.03545428
10942	3.84079809	2.03E-5		0.26036255	0.33333333	3	10	FALSE	SEMA7A	102.66666667	3	0		0	0.78147707	FALSE	0	SEMA7A	72632	0.50912106
10936	4.26093734	9.4E-7		0.23469014	0.33333333	3	10	FALSE	APPL2	14.0	3	0		0	0.74915867	FALSE	0	APPL2	1918	0.35042735
10932	4.09643562	1.601E-5		0.24411466	0.2	5	10	FALSE	RABL2B	40.8	5	0		0	0.76181264	FALSE	0	RABL2B	45002	0.28794326
10929	3.78031799	1.35E-6		0.26452801	0.7	5	9	FALSE	ADIPOR1	45.2	5	0		0	0.78612939	FALSE	0	ADIPOR1	4560	0.30133333
10925	3.09362985	4.8225E-4		0.32324488	0.20930233	43	9	FALSE	CASP9	100.02325581	43	0		0	0.83895155	FALSE	0	CASP9	3625306	0.06548788
10923	3.70248363	3.02E-6		0.27008897	0.53333333	6	9	FALSE	ADIPOR2	52.83333333	6	0		0	0.79211664	FALSE	0	ADIPOR2	9936	0.28405018
10921	3.66548893	1.021E-5		0.2728149	0.61904762	7	10	FALSE	RGPD8	113.85714286	7	0		0	0.79496239	FALSE	0	RGPD8	31888	0.29690414
10919	3.45006755	1.1402E-4		0.2898494	0.21428571	8	9	FALSE	APPL1	67.0	8	0		0	0.81153327	FALSE	0	APPL1	356764	0.15309633
10911	4.55564793	4.3E-7		0.21950774	0.0	3	11	FALSE	RTN3	8.0	3	0		0	0.72648862	FALSE	0	RTN3	902	0.58333333
10900	4.26925075	0.0		0.23423314	1.0	8	10	FALSE	RAB30	82.0	8	0		0	0.74851917	FALSE	0	RAB30	0	0.88172043
10896	3.89182168	1.532E-5		0.25694908	0.64444444	10	10	FALSE	RAB39A	87.9	10	0		0	0.77755218	FALSE	0	RAB39A	114630	0.29202658
10894	3.3998753	1.6885E-4		0.29412843	0.53765823	80	10	FALSE	COG8	79.8375	80	0		0	0.81539421	FALSE	0	COG8	3540134	0.11553907
10892	3.39977138	2.3724E-4		0.29413743	0.525	81	10	FALSE	COG6	78.87654321	81	0		0	0.8154022	FALSE	0	COG6	4747452	0.1141484
10887	3.27351138	9.9225E-4		0.30548237	0.43196005	90	9	FALSE	COG2	77.28888889	90	0		0	0.82511451	FALSE	0	COG2	7347860	0.08465377
10885	3.39623818	2.8271E-4		0.29444342	0.5045548	83	10	FALSE	COG4	77.73493976	83	0		0	0.81567399	FALSE	0	COG4	4982008	0.11119155
10883	3.3998753	1.6885E-4		0.29412843	0.53765823	80	10	FALSE	COG1	79.8375	80	0		0	0.81539421	FALSE	0	COG1	3540134	0.11553907
10880	3.3998753	1.6885E-4		0.29412843	0.53765823	80	10	FALSE	COG5	79.8375	80	0		0	0.81539421	FALSE	0	COG5	3540134	0.11553907
10878	3.3998753	1.6885E-4		0.29412843	0.53765823	80	10	FALSE	COG7	79.8375	80	0		0	0.81539421	FALSE	0	COG7	3540134	0.11553907
10862	4.06557207	4.94E-6		0.24596785	0.8	10	9	FALSE	CHST13	28.7	10	0		0	0.76418676	FALSE	0	CHST13	26280	0.29895833
10861	4.25345526	4.36E-5		0.23510298	0.34545455	11	10	FALSE	CHST2	19.18181818	11	0		0	0.74973421	FALSE	0	CHST2	125648	0.25239234
10858	4.06983269	5.76E-6		0.24571035	0.0	2	10	FALSE	IGF2BP3	40.0	2	0		0	0.76385902	FALSE	0	IGF2BP3	10858	0.5
10855	3.32962694	1.0818E-4		0.30033395	0.31428571	15	9	FALSE	MAPK4	92.13333333	15	0	1.18E-85	0	0.82079793	FALSE	0	MAPK4	479674	0.12275556
10852	3.16637223	4.6057E-4		0.31581884	0.7789824	137	9	FALSE	DHX9	156.37226277	137	0		0	0.83335598	FALSE	0	DHX9	3666880	0.10666594
10849	3.71329107	8.56E-6		0.26930289	0.5	4	9	FALSE	CSDE1	97.0	4	0		0	0.7912853	FALSE	0	CSDE1	23268	0.37355212
10845	3.9953237	2.497E-5		0.25029261	0.2	6	10	FALSE	IGF2BP1	48.66666667	6	0		0	0.76959048	FALSE	0	IGF2BP1	121598	0.30104167
10842	3.61976515	0.0		0.27626102	1.0	2	9	FALSE	TMPRSS11D	158.5	2	0		0	0.7984796	FALSE	0	TMPRSS11D	0	0.59141791
10832	3.38470331	2.1639E-4		0.29544687	0.48986829	141	9	FALSE	ENSG00000248354	110.53191489	141	0		0	0.81656128	FALSE	0	ENSG00000248354	3425686	0.10187273
10830	3.31227268	1.5417E-4		0.30190751	0.52712418	136	9	FALSE	NOP2	123.80882353	136	0		0	0.82213287	FALSE	0	NOP2	2585218	0.10793502
10828	3.39706952	1.8066E-4		0.29437137	0.46732026	153	9	FALSE	KIAA0020	108.19607843	153	0	1.96E-71	0	0.81561004	FALSE	0	KIAA0020	3580656	0.09844957
10826	3.31216876	3.766E-4		0.30191698	0.45203184	155	9	FALSE	RPF2	108.54193548	155	0	1.23E-102	0	0.82214086	FALSE	0	RPF2	5557318	0.09580047
10824	3.3781565	9.728E-5		0.29601944	0.59477036	122	9	FALSE	NSUN6	118.86065574	122	0		0	0.81706488	FALSE	0	NSUN6	1701282	0.12753289
10823	3.898992	2.0E-8		0.25647655	0.96323529	17	10	FALSE	TRMT2B	153.47058824	17	0		0	0.77700062	FALSE	0	TRMT2B	250	0.47221719
10820	3.66341058	7.187E-5		0.27296968	0.33333333	6	9	FALSE	DFFA	42.66666667	6	0		0	0.79512226	FALSE	0	DFFA	237374	0.18008475
10818	3.5731061	1.3309E-4		0.27986854	0.0	6	9	FALSE	LAMP1	63.0	6	0		0	0.80206876	FALSE	0	LAMP1	364160	0.17032967
10817	4.37535072	7.8E-7		0.22855311	0.33333333	3	10	FALSE	CIDEB	8.66666667	3	0	9.32E-70	0	0.74035764	FALSE	0	CIDEB	1066	0.3968254
10813	2.56676712	0.01506558		0.38959514	0.13296848	343	7	FALSE	EP300	119.60932945	343	0		0	0.87947945	FALSE	0	EP300	97274782	0.02570585
10808	3.34126572	6.0E-8		0.29928778	0.66666667	4	8	FALSE	TTC5	231.75	4	0		0	0.81990264	FALSE	0	TTC5	710	0.30058366
10789	4.29845163	0.0		0.23264191	1.0	3	11	FALSE	MTHFS	35.0	3	0		0	0.74627295	FALSE	0	MTHFS	0	0.68627451
10787	3.32910735	3.0073E-4		0.30038082	0.21904762	15	9	FALSE	EIF2AK3	101.6	15	0		0	0.8208379	FALSE	0	EIF2AK3	1787146	0.13169045
10786	4.32900343	0.0		0.23100005	0.0	1	10	FALSE	ALPK3	15.0	1	0	7.29E-16	0	0.74392281	FALSE	0	ALPK3	0	0.0
10784	3.28036995	6.497E-5		0.30484367	0.74876847	29	9	FALSE	GIT2	106.44827586	29	0		0	0.82458693	FALSE	0	GIT2	297294	0.08867816
10780	3.56188299	1.668E-5		0.28075038	0.41025641	13	9	FALSE	CORO2B	70.46153846	13	0	3.99E-105	0	0.80293208	FALSE	0	CORO2B	78458	0.16424601
10778	3.07544425	3.1588E-4		0.32515628	0.35632184	30	8	FALSE	TLE3	173.46666667	30	0		0	0.84035044	FALSE	0	TLE3	1698714	0.09545038
10776	3.24867505	1.6262E-4		0.3078178	0.44866576	67	9	FALSE	ITGA11	73.8358209	67	0	5.63E-47	0	0.827025	FALSE	0	ITGA11	1766544	0.07557402
10774	3.81533825	4.7E-7		0.26209996	0.5	4	9	FALSE	CIB2	34.75	4	0		0	0.78343552	FALSE	0	CIB2	2436	0.29237288
10772	3.10059233	6.9575E-4		0.32251902	0.2485482	42	9	FALSE	TBK1	123.35714286	42	0		0	0.83841597	FALSE	0	TBK1	3221176	0.07528054
10769	3.57684714	9.855E-5		0.27957583	0.54700855	27	10	FALSE	MAP1LC3C	39.74074074	27	0		0	0.80178099	FALSE	0	MAP1LC3C	693834	0.09106354
10767	5.05143926	8.614E-5		0.19796338	0.0	2	11	FALSE	LGALS8	3.0	2	0		0	0.68835083	FALSE	0	LGALS8	262992	0.5
10765	4.06661124	2.9962E-4		0.24590499	0.0	4	10	FALSE	CALCOCO2	18.25	4	0		0	0.76410683	FALSE	0	CALCOCO2	987862	0.25
10763	4.34594201	9.7E-7		0.23009971	0.0	2	10	FALSE	RAB21	10.0	2	0		0	0.74261985	FALSE	0	RAB21	924	0.5
10757	3.2255014	4.9193E-4		0.31002932	0.63683974	164	9	FALSE	SRSF5	146.32926829	164	0	2.43E-61	0	0.82880758	FALSE	0	SRSF5	13159450	0.11360968
10755	4.17406214	0.0		0.23957478	1.0	3	10	FALSE	HIPK3	150.33333333	3	0		0	0.75584137	FALSE	0	HIPK3	0	0.82149362
10751	2.99459628	9.3414E-4		0.33393483	0.34113353	137	8	FALSE	POLD1	133.13868613	137	0		0	0.84656952	FALSE	0	POLD1	11146174	0.05919906
10747	4.03024005	1.5E-7		0.24812418	0.33333333	3	9	FALSE	PHF15	44.33333333	3	0		0	0.76690461	FALSE	0	PHF15	760	0.41509434
10744	2.89660189	9.6134E-4		0.34523212	0.21928003	108	9	FALSE	IKBKG	112.82407407	108	0		0	0.85410755	FALSE	0	IKBKG	7229468	0.0410867
10743	3.85919152	0.0		0.25912163	1.0	3	10	FALSE	TBKBP1	51.66666667	3	0	1.22E-47	0	0.78006219	FALSE	0	TBKBP1	0	0.3974359
10741	3.75444248	5.9E-7		0.26635113	0.6	5	10	FALSE	AZI2	62.0	5	0		0	0.78811981	FALSE	0	AZI2	3536	0.37804878
10739	3.50566351	2.89E-6		0.2852527	0.71428571	7	10	FALSE	SLA	130.85714286	7	0		0	0.80725665	FALSE	0	SLA	17904	0.29177296
10737	5.40839655	0.0		0.18489768	0.0	1	11	FALSE	FOXP2	4.0	1	0	6.79E-97	0	0.66089257	FALSE	0	FOXP2	0	0.0
10735	4.08188715	1.181E-5		0.24498473	0.0	3	11	FALSE	METAP1	24.0	3	0		0	0.76293176	FALSE	0	METAP1	58786	0.33823529
10732	3.27309571	2.5448E-4		0.30552116	0.33059066	83	9	FALSE	HSPA12A	66.28915663	83	0	5.96E-55	0	0.82514648	FALSE	0	HSPA12A	6905156	0.08015617
10730	3.49423257	1.1094E-4		0.28618587	0.32142857	8	9	FALSE	EGLN1	56.875	8	0		0	0.80813596	FALSE	0	EGLN1	724636	0.18247588
10716	3.66320274	4.9095E-4		0.27298516	0.16666667	4	9	FALSE	IL37	81.0	4	0		0	0.79513825	FALSE	0	IL37	2222634	0.2844523
10707	4.64252312	3.0077E-4		0.21540011	0.33333333	4	10	FALSE	IL36B	3.5	4	0		0	0.71980591	FALSE	0	IL36B	1365220	0.36111111
10705	5.41078666	7.74E-6		0.18481601	0.66666667	3	11	FALSE	IL1RL2	3.66666667	3	0		0	0.66070872	FALSE	0	IL1RL2	43364	0.52380952
10704	5.64231529	0.0		0.17723221	1.0	2	11	FALSE	IL36RN	3.5	2	0		0	0.64289882	FALSE	0	IL36RN	0	0.875
10702	3.83923932	1.5844E-4		0.26046826	0.15555556	10	9	FALSE	ZFPM2	16.3	10	0	5.78E-64	0	0.78159698	FALSE	0	ZFPM2	569620	0.13529412
10700	4.4550556	0.0		0.22446409	1.0	2	10	FALSE	CRELD1	20.0	2	0	1.1E-39	0	0.73422649	FALSE	0	CRELD1	0	0.60606061
10697	4.73771173	8.0E-8		0.21107236	0.33333333	6	11	FALSE	HS2ST1	16.33333333	6	0		0	0.71248371	FALSE	0	HS2ST1	314	0.73484848
10695	3.79361945	6.445E-5		0.2636005	0.77941176	17	10	FALSE	HS6ST3	54.29411765	17	0		0	0.7851062	FALSE	0	HS6ST3	2668628	0.21804867
10693	3.79455471	6.439E-5		0.26353553	0.72527473	14	10	FALSE	HS6ST2	62.64285714	14	0	3.09E-79	0	0.78503425	FALSE	0	HS6ST2	2668594	0.25406504
10692	4.73771173	8.0E-8		0.21107236	0.33333333	6	11	FALSE	KIAA0448	16.33333333	6	0		0	0.71248371	FALSE	0	KIAA0448	314	0.73484848
10687	3.83653746	2.191E-5		0.2606517	0.16666667	4	9	FALSE	GYPA	32.0	4	0		0	0.78180481	FALSE	0	GYPA	65758	0.26923077
10685	3.60563234	5.008E-5		0.27734386	0.26666667	6	9	FALSE	DARC	91.33333333	6	0		0	0.79956674	FALSE	0	DARC	241068	0.27132937
10683	3.1885067	2.2595E-4		0.31362644	0.93070968	125	9	FALSE	ADRA1D	189.0	125	0		0	0.83165333	FALSE	0	ADRA1D	1281712	0.1258269
10679	4.12210329	6.712E-5		0.2425946	0.0	4	10	FALSE	GYPC	34.25	4	0	3.01E-97	0	0.75983821	FALSE	0	GYPC	270884	0.25
10677	3.84713707	0.0		0.25993355	0.0	1	10	FALSE	LRRC8A	170.0	1	0		0	0.78098946	FALSE	0	LRRC8A	0	0.0
10675	4.32224878	3.94E-6		0.23136105	0.0	3	10	FALSE	GHITM	35.33333333	3	0		0	0.7444424	FALSE	0	GHITM	6556	0.39015152
10667	3.20160033	0.00105862		0.3123438	0.23022774	70	9	FALSE	KPNB1	66.05714286	70	0		0	0.83064613	FALSE	0	KPNB1	5265872	0.05342973
10662	2.92445183	0.00348813		0.34194442	0.25608292	235	8	FALSE	POLR1B	151.66808511	235	0	6.69E-160	0	0.85196524	FALSE	0	POLR1B	46842652	0.0615786
10656	3.49766185	1.8307E-4		0.28590528	0.36167341	39	9	FALSE	NUP98	79.05128205	39	0		0	0.80787217	FALSE	0	NUP98	1121342	0.10384447
10653	3.11753092	4.0701E-4		0.32076667	0.66940154	112	9	FALSE	EIF3B	172.5625	112	0		0	0.83711301	FALSE	0	EIF3B	4391456	0.10612151
10651	3.45276941	3.4985E-4		0.28962258	0.27142857	21	9	FALSE	KPNA3	67.19047619	21	0		0	0.81132543	FALSE	0	KPNA3	1561748	0.08407925
10649	3.4674218	1.7667E-4		0.28839872	0.18181818	23	9	FALSE	KPNA4	56.08695652	23	0		0	0.81019832	FALSE	0	KPNA4	1568994	0.10486891
10646	3.5948249	4.314E-5		0.27817767	0.29411765	17	9	FALSE	IPO4	58.52941176	17	0	1.19E-87	0	0.80039808	FALSE	0	IPO4	207460	0.11729341
10644	3.5877585	3.868E-5		0.27872556	0.24358974	13	9	FALSE	RANBP6	51.07692308	13	0		0	0.80094165	FALSE	0	RANBP6	193698	0.1013431
10639	2.90824067	0.00203196		0.3438505	0.64720003	242	9	FALSE	SMURF1	189.84297521	242	0		0	0.85321226	FALSE	0	SMURF1	14067316	0.07710757
10637	3.8960823	4.35E-5		0.25666809	0.46153846	13	9	FALSE	EIF2B1	41.0	13	0		0	0.77722444	FALSE	0	EIF2B1	503660	0.21578947
10635	3.24909072	3.1298E-4		0.30777842	0.49288806	99	9	FALSE	NUP50	113.05050505	99	0		0	0.82699302	FALSE	0	NUP50	4938356	0.08386536
10631	3.90366829	9.8E-7		0.25616931	0.39285714	8	10	FALSE	KPNA5	48.125	8	0		0	0.7766409	FALSE	0	KPNA5	6804	0.28308824
10625	3.44663826	1.9832E-4		0.29013779	0.53694581	29	9	FALSE	CHD8	76.72413793	29	0		0	0.81179706	FALSE	0	CHD8	1242014	0.09760597
10624	3.74820742	1.4232E-4		0.2667942	0.2	10	10	FALSE	KPNA6	44.1	10	0		0	0.78859943	FALSE	0	KPNA6	993540	0.14360656
10622	3.71474592	0.0		0.26919742	0.0	1	10	FALSE	SIT1	192.0	1	0		0	0.79117339	FALSE	0	SIT1	0	0.0
10619	3.62568845	1.6419E-4		0.27580969	0.68989899	45	10	FALSE	EEF1D	159.93333333	45	0		0	0.79802397	FALSE	0	EEF1D	2948656	0.33665497
10617	3.37088226	2.8148E-4		0.29665824	0.64707419	88	10	FALSE	KLC1	92.81818182	88	0	2.67E-52	0	0.81762444	FALSE	0	KLC1	2335358	0.11644519
10614	4.09934532	6.2E-6		0.24394139	0.6	5	10	FALSE	KTN1	78.8	5	0		0	0.76158882	FALSE	0	KTN1	32754	0.53835616
10612	4.05112751	9.4E-7		0.24684486	0.2	5	10	FALSE	ENSG00000256500	50.0	5	0		0	0.76529788	FALSE	0	ENSG00000256500	5384	0.33741497
10604	3.0534137	9.257E-5		0.3275023	0.94365768	199	9	FALSE	FBXW2	218.09045226	199	0		0	0.8420451	FALSE	0	FBXW2	1896548	0.12022627
10601	5.13467734	0.0		0.1947542	0.0	1	11	FALSE	ASCL2	4.0	1	0	3.62E-171	0	0.6819479	FALSE	0	ASCL2	0	0.0
10593	3.07253455	6.0417E-4		0.3254642	0.37428181	86	9	FALSE	TRAF3	119.68604651	86	0		0	0.84057427	FALSE	0	TRAF3	4988828	0.06881127
10588	4.1380027	8.85E-6		0.24166248	0.0	2	10	FALSE	C6orf15	59.5	2	0		0	0.75861518	FALSE	0	C6orf15	10802	0.5
10585	3.16574873	3.759E-5		0.31588104	0.84794427	109	9	FALSE	EIF1AX	186.59633028	109	0	1.96E-109	0	0.83340394	FALSE	0	EIF1AX	692242	0.11877551
10577	3.9060584	1.39E-6		0.25601256	0.77093596	29	10	FALSE	PTDSS1	47.86206897	29	0	4.92E-110	0	0.77645705	FALSE	0	PTDSS1	16308	0.31908046
10570	2.82354775	0.00187181		0.35416437	0.28338469	177	8	FALSE	ERCC2	137.50847458	177	0		0	0.8597271	FALSE	0	ERCC2	16911252	0.04269124
10568	2.86521875	5.9092E-4		0.34901349	0.32709627	161	8	FALSE	GTF2H3	145.1242236	161	0		0	0.85652163	FALSE	0	GTF2H3	9314614	0.04786419
10567	3.81949496	0.0		0.26181472	1.0	4	9	FALSE	GTF2H2C	167.0	4	0		0	0.78311577	FALSE	0	GTF2H2C	0	0.9076087
10563	3.86605009	2.617E-5		0.25866194	0.5	33	9	FALSE	PNLIPRP1	41.03030303	33	0		0	0.77953461	FALSE	0	PNLIPRP1	615302	0.17385722
10543	3.30666112	1.2577E-4		0.30241986	0.34084084	37	9	FALSE	FCGR3B	77.18918919	37	0		0	0.82256453	FALSE	0	FCGR3B	1146808	0.08417578
10536	3.77065364	6.71E-6		0.26520601	0.30555556	9	10	FALSE	LILRB4	72.88888889	9	0		0	0.7868728	FALSE	0	LILRB4	72798	0.26085225
10533	3.77616128	2.54E-6		0.2648192	0.39285714	8	10	FALSE	LILRA6	80.625	8	0		0	0.78644913	FALSE	0	LILRA6	36194	0.29318182
10522	3.77616128	2.54E-6		0.2648192	0.39285714	8	10	FALSE	LILRA5	80.625	8	0		0	0.78644913	FALSE	0	LILRA5	36194	0.29318182
10520	3.77065364	6.71E-6		0.26520601	0.30555556	9	10	FALSE	LILRB5	72.88888889	9	0	4.22E-144	0	0.7868728	FALSE	0	LILRB5	72798	0.26085225
10511	3.11129585	0.00189422		0.32140949	0.23544304	80	9	FALSE	FCGR3A	79.425	80	0	2.16E-27	0	0.83759263	FALSE	0	FCGR3A	11102898	0.05223684
10509	3.97287748	3.932E-5		0.25170673	0.07272727	11	10	FALSE	CD300C	20.09090909	11	0		0	0.77131712	FALSE	0	CD300C	133208	0.1143009
10503	3.36776473	1.9882E-4		0.29693286	0.59555815	59	9	FALSE	FCGR1B	65.16949153	59	0		0	0.81786425	FALSE	0	FCGR1B	1979842	0.07793366
10498	3.45339291	4.996E-5		0.28957029	0.22134387	23	9	FALSE	FCGR2B	56.65217391	23	0	6.77E-31	0	0.81127747	FALSE	0	FCGR2B	381896	0.11021824
10492	3.84713707	0.0		0.25993355	0.0	1	10	FALSE	LRRC32	170.0	1	0		0	0.78098946	FALSE	0	LRRC32	0	0.0
10490	3.60033254	2.3366E-4		0.27775212	0.43842365	29	9	FALSE	FXN	38.34482759	29	0	7.94E-99	0	0.79997442	FALSE	0	FXN	693554	0.09823165
10486	3.84744882	1.6654E-4		0.25991249	0.06666667	10	10	FALSE	C10orf2	16.0	10	0	4.34E-155	0	0.78096548	FALSE	0	C10orf2	801634	0.10689655
10481	4.75891094	0.0		0.21013211	1.0	2	11	FALSE	SLC19A1	12.0	2	0	1.31E-86	0	0.710853	FALSE	0	SLC19A1	0	0.54545455
10479	3.51917282	1.1596E-4		0.28415768	0.62689076	35	10	FALSE	IMPDH1	66.88571429	35	0		0	0.80621748	FALSE	0	IMPDH1	542652	0.12970874
10476	3.1508885	0.0014625		0.3173708	0.36476285	119	9	FALSE	ITPA	108.37815126	119	0	1.14E-86	0	0.83454704	FALSE	0	ITPA	24239172	0.07350946
10473	3.87571443	1.4737E-4		0.25801695	0.46666667	6	10	FALSE	TPMT	51.0	6	0	4.73E-50	0	0.7787912	FALSE	0	TPMT	911864	0.265625
10457	3.53018809	8.1794E-4		0.28327103	0.2344086	31	10	FALSE	KCNQ2	51.35483871	31	0		0	0.80537015	FALSE	0	KCNQ2	7236840	0.08402961
10443	3.50784579	3.814E-5		0.28507525	0.15384615	14	10	FALSE	DDX3X	109.64285714	14	0		0	0.80708879	FALSE	0	DDX3X	193416	0.1387781
10441	2.94585888	4.019E-4		0.33945957	0.3106383	95	9	FALSE	CHEK2	154.25263158	95	0	2.56E-114	0	0.85031855	FALSE	0	CHEK2	4154048	0.06229487
10436	3.11846617	5.21E-6		0.32067047	0.69444444	9	8	FALSE	JMY	427.77777778	9	0		0	0.83704106	FALSE	0	JMY	41088	0.26819923
10428	4.0422945	1.3938E-4		0.24738425	0.2	10	11	FALSE	VPS26B	13.8	10	0		0	0.76597735	FALSE	0	VPS26B	584894	0.12232143
10410	3.15525304	7.2944E-4		0.31693179	0.17741935	32	9	FALSE	UCHL3	138.0625	32	0	1.76E-146	0	0.8342113	FALSE	0	UCHL3	3148368	0.09013717
10408	3.24358308	1.1935E-4		0.30830103	0.35862069	30	9	FALSE	USP34	155.93333333	30	0		0	0.82741669	FALSE	0	USP34	850392	0.12031893
10406	3.06713083	9.2028E-4		0.32603761	0.21602787	42	9	FALSE	UBQLN1	167.30952381	42	0		0	0.84098994	FALSE	0	UBQLN1	5722666	0.07803616
10403	2.76566559	0.0022871		0.36157661	0.44550258	313	8	FALSE	UBE2D1	192.50798722	313	0		0	0.86417957	FALSE	0	UBE2D1	23964996	0.0605371
10401	3.30001039	5.908E-5		0.30302935	0.71076923	26	9	FALSE	SNF8	132.11538462	26	0		0	0.82307612	FALSE	0	SNF8	1134184	0.11237316
10400	3.54172296	9.7E-6		0.28234845	0.39393939	12	9	FALSE	UBL7	49.91666667	12	0		0	0.80448285	FALSE	0	UBL7	45702	0.11154709
10395	3.03824171	4.3082E-4		0.32913774	0.57747812	248	9	FALSE	LPAR3	176.53629032	248	0		0	0.84321218	FALSE	0	LPAR3	5598278	0.09067092
10393	3.14984932	3.5239E-4		0.3174755	0.9042815	128	9	FALSE	LPAR6	191.578125	128	0		0	0.83462698	FALSE	0	LPAR6	2451408	0.1205603
10384	3.79839967	3.4174E-4		0.26326877	0.41820768	38	10	FALSE	HSD17B6	38.0	38	0	2.59E-60	0	0.78473849	FALSE	0	HSD17B6	1469480	0.12682626
10382	3.24399875	2.1836E-4		0.30826152	0.87089014	87	10	FALSE	LHCGR	176.48275862	87	0		0	0.82738471	FALSE	0	LHCGR	1304382	0.13180191
10380	3.37202536	7.9112E-4		0.29655768	0.16315789	20	9	FALSE	FDXR	38.25	20	0	4.71E-78	0	0.81753651	FALSE	0	FDXR	2518452	0.0621732
10378	3.05715473	6.2752E-4		0.32710153	0.13257576	33	8	FALSE	SREBF1	93.45454545	33	0		0	0.84175733	FALSE	0	SREBF1	2676260	0.05756269
10370	4.00436454	5.751E-5		0.24972751	0.46153846	14	10	FALSE	CYP11B2	24.92857143	14	0		0	0.76889504	FALSE	0	CYP11B2	174182	0.23382749
10368	4.16481347	9.67E-6		0.24010679	0.61111111	9	10	FALSE	FDX1L	18.33333333	9	0		0	0.75655281	FALSE	0	FDX1L	44518	0.22088353
10366	3.35654162	2.8809E-4		0.2979257	0.94181604	83	10	FALSE	MC2R	172.87951807	83	0		0	0.81872757	FALSE	0	MC2R	2098246	0.15461129
10358	4.02764211	3.94E-6		0.24828423	0.33333333	6	10	FALSE	RIMS2	19.0	6	0		0	0.76710445	FALSE	0	RIMS2	11620	0.24675325
10356	3.64699158	2.191E-5		0.2741986	0.56725146	19	10	FALSE	UNC13B	41.52631579	19	0		0	0.79638526	FALSE	0	UNC13B	117430	0.14725644
10349	3.86823236	5.56E-6		0.25851601	0.33333333	3	10	FALSE	LRIT1	98.66666667	3	0		0	0.77936674	FALSE	0	LRIT1	16234	0.55243446
10332	3.54930895	4.46E-6		0.28174499	0.63809524	21	10	FALSE	INPP5J	86.76190476	21	0		0	0.80389931	FALSE	0	INPP5J	89820	0.19323364
10328	3.3664138	3.03E-6		0.29705201	0.80748663	34	10	FALSE	PIP5KL1	113.73529412	34	0		0	0.81796817	FALSE	0	PIP5KL1	63812	0.16435736
10325	3.34282448	3.4126E-4		0.29914822	0.66126856	39	10	FALSE	INPP5E	97.56410256	39	0		0	0.81978273	FALSE	0	INPP5E	1497674	0.13292112
10323	2.90055076	0.00110977		0.34476211	0.4613196	122	9	FALSE	SYNJ2	131.68852459	122	0		0	0.85380379	FALSE	0	SYNJ2	8230232	0.04845052
10319	3.54930895	4.46E-6		0.28174499	0.63809524	21	10	FALSE	INPP5K	86.76190476	21	0		0	0.80389931	FALSE	0	INPP5K	89820	0.19323364
10317	3.32224878	1.2527E-4		0.30100094	0.47591837	50	10	FALSE	INPP5B	98.08	50	0	1.9E-95	0	0.82136548	FALSE	0	INPP5B	1005520	0.11444574
10311	3.41774914	3.13E-6		0.29259023	0.68627451	18	10	FALSE	PLCH1	85.61111111	18	0	3.6E-85	0	0.8140193	FALSE	0	PLCH1	63538	0.14735131
10309	3.5226021	8.899E-5		0.28388105	0.54945055	14	10	FALSE	CHRNG	58.85714286	14	0		0	0.80595368	FALSE	0	CHRNG	583522	0.12935636
10304	3.2419204	2.6101E-4		0.30845915	0.3	20	10	FALSE	MUSK	111.25	20	0		0	0.82754458	FALSE	0	MUSK	1423914	0.11855011
10292	3.51813364	1.7344E-4		0.28424162	0.06666667	16	10	FALSE	PTS	27.4375	16	0		0	0.80629741	FALSE	0	PTS	544520	0.0751385
10290	4.18299906	0.0		0.23906293	1.0	2	10	FALSE	GCHFR	38.0	2	0	1.53E-76	0	0.75515392	FALSE	0	GCHFR	0	0.54285714
10288	3.25522186	4.9944E-4		0.30719872	0.51201923	65	9	FALSE	LMNB1	139.96923077	65	0	3.55E-118	0	0.8265214	FALSE	0	LMNB1	5816892	0.13720965
10286	3.15816274	0.00110541		0.31663979	0.68942308	65	9	FALSE	TUBGCP5	105.70769231	65	0		0	0.83398748	FALSE	0	TUBGCP5	4965760	0.06254893
10284	4.08375766	9.055E-5		0.24487251	0.38095238	7	10	FALSE	NIPA1	14.57142857	7	0		0	0.76278787	FALSE	0	NIPA1	240620	0.17346939
10281	4.14922581	0.0		0.24100882	1.0	4	10	FALSE	NIPA2	20.25	4	0		0	0.75775186	FALSE	0	NIPA2	0	0.29347826
10274	3.6840902	1.0492E-4		0.27143744	0.42389758	38	9	FALSE	HKDC1	29.68421053	38	0	2.3E-122	0	0.79353152	FALSE	0	HKDC1	685610	0.11159478
10272	3.56520835	2.1557E-4		0.28048852	0.3902439	41	9	FALSE	HK3	33.68292683	41	0		0	0.80267628	FALSE	0	HK3	1440992	0.08000695
10269	3.40330458	3.7524E-4		0.29383206	0.36101883	43	9	FALSE	HK1	33.74418605	43	0		0	0.81513042	FALSE	0	HK1	2267254	0.06858574
10267	3.23402265	8.4473E-4		0.30921243	0.35959596	45	9	FALSE	HK2	42.31111111	45	0	2.59E-31	0	0.8281521	FALSE	0	HK2	4492332	0.05383093
10266	4.17894627	8.072E-5		0.23929477	0.71428571	7	10	FALSE	FUK	27.71428571	7	0		0	0.75546567	FALSE	0	FUK	318904	0.48370927
10262	3.57643147	2.5766E-4		0.27960832	0.40321454	54	10	FALSE	ATP5I	51.68518519	54	0		0	0.80181296	FALSE	0	ATP5I	2487002	0.08757062
10260	3.42439988	1.3525E-4		0.29202197	0.34782609	24	10	FALSE	VDAC2	42.54166667	24	0		0	0.8135077	FALSE	0	VDAC2	632068	0.08594276
10259	3.97173439	2.061E-5		0.25177917	0.38095238	7	10	FALSE	RER1	53.71428571	7	0		0	0.77140505	FALSE	0	RER1	56182	0.25321598
10255	3.24784371	2.9768E-4		0.30789659	0.50672122	59	10	FALSE	SEC23A	80.22033898	59	0		0	0.82708895	FALSE	0	SEC23A	2374814	0.07233574
10250	4.19370259	5.36E-6		0.23845277	0.33333333	3	11	FALSE	CTAGE5	46.66666667	3	0		0	0.75433057	FALSE	0	CTAGE5	12252	0.56504065
10248	3.21874675	4.5475E-4		0.31067993	0.44987469	57	9	FALSE	SEC24A	69.84210526	57	0		0	0.82932717	FALSE	0	SEC24A	2198502	0.05665056
10240	3.41390419	6.2464E-4		0.29291976	0.1697479	35	9	FALSE	SREBF2	33.85714286	35	0		0	0.81431506	FALSE	0	SREBF2	2697330	0.06455834
10237	3.32079393	0.00101131		0.30113281	0.19978858	44	9	FALSE	CYP7A1	50.20454545	44	0		0	0.82147739	FALSE	0	CYP7A1	5009580	0.06661234
10236	4.08552426	2.978E-5		0.24476663	0.4	6	10	FALSE	NPC1L1	21.83333333	6	0		0	0.76265198	FALSE	0	NPC1L1	87712	0.23550725
10223	3.13779487	0.00171588		0.31869515	0.02820513	40	9	FALSE	FOXA2	44.625	40	0	5.16E-120	0	0.83555424	FALSE	0	FOXA2	4797680	0.03482283
10220	3.97381274	4.04E-6		0.25164749	0.0	2	10	FALSE	DISP1	32.5	2	0	1.39E-48	0	0.77124517	FALSE	0	DISP1	4024	0.5
10218	3.05507638	3.1599E-4		0.32732406	0.31640849	84	9	FALSE	EPHB1	97.8452381	84	0		0	0.8419172	FALSE	0	EPHB1	4362922	0.05711923
10214	4.08199106	8.54E-6		0.24497849	0.33333333	3	10	FALSE	PAX2	37.66666667	3	0		0	0.76292376	FALSE	0	PAX2	12122	0.35555556
10212	4.4909072	1.562E-5		0.22267216	0.33333333	3	10	FALSE	FMO4	55.66666667	3	0		0	0.73146868	FALSE	0	FMO4	98356	0.54785479
10210	3.26415879	2.7076E-4		0.30635765	0.0989011	14	9	FALSE	GATA2	97.0	14	0	1.07E-59	0	0.82583394	FALSE	0	GATA2	874536	0.0946551
10207	4.65010911	1.592E-5		0.21504872	0.5	4	10	FALSE	IGF2BP2	5.75	4	0	1.13E-67	0	0.71922238	FALSE	0	IGF2BP2	123538	0.39285714
10206	3.91551491	3.1426E-4		0.25539425	0.26666667	6	10	FALSE	HHEX	36.0	6	0	2.92E-53	0	0.77572962	FALSE	0	HHEX	1474092	0.17398374
10203	3.62683155	2.3112E-4		0.27572276	0.22727273	12	10	FALSE	PVRL1	32.58333333	12	0	1.29E-115	0	0.79793603	FALSE	0	PVRL1	970398	0.11618877
10199	4.61945339	4.01E-6		0.21647583	0.0	2	11	FALSE	SATB2	7.5	2	0	1.4E-21	0	0.72158051	FALSE	0	SATB2	4308	0.5
10197	4.27216045	2.602E-5		0.23407361	0.0	4	10	FALSE	RANBP17	8.75	4	0		0	0.74829535	FALSE	0	RANBP17	71146	0.25833333
10194	4.53922893	6.54E-6		0.22030173	0.0	3	10	FALSE	BCL11B	4.0	3	0	1.2E-86	0	0.72775162	FALSE	0	BCL11B	12540	0.33333333
10189	3.39904396	7.057E-5		0.29420037	0.40711462	23	9	FALSE	CDK18	72.65217391	23	0		0	0.81545816	FALSE	0	CDK18	319216	0.08154004
10185	3.88059857	1.8E-7		0.2576922	0.33333333	4	9	FALSE	CDK5R2	42.5	4	0		0	0.77841549	FALSE	0	CDK5R2	1834	0.3912037
10183	3.81939104	1.2084E-4		0.26182184	0.33992095	23	10	FALSE	IDH2	29.52173913	23	0		0	0.78312377	FALSE	0	IDH2	953160	0.10358505
10182	4.69365063	1.2E-7		0.21305378	0.66666667	3	11	FALSE	D2HGDH	18.0	3	0		0	0.71587303	FALSE	0	D2HGDH	236	0.62068966
10171	3.1802972	4.2969E-4		0.31443602	0.0952381	28	9	FALSE	RUNX2	69.21428571	28	0		0	0.83228483	FALSE	0	RUNX2	1740048	0.05537721
10169	3.49703835	4.2533E-4		0.28595626	0.40113798	38	9	FALSE	ACSL4	48.44736842	38	0		0	0.80792013	FALSE	0	ACSL4	2255852	0.08585293
10166	3.85763275	1.8109E-4		0.25922633	0.33333333	7	10	FALSE	PCMT1	41.42857143	7	0		0	0.7801821	FALSE	0	PCMT1	596578	0.15231092
10165	4.58048426	0.0		0.21831753	1.0	2	11	FALSE	SCYL2	15.0	2	0		0	0.72457813	FALSE	0	SCYL2	0	0.57692308
10153	3.60999688	4.045E-5		0.27700855	0.41666667	9	10	FALSE	EMD	51.88888889	9	0		0	0.79923101	FALSE	0	EMD	318542	0.19538784
10151	4.16668399	3.69E-6		0.239999	0.0	2	10	FALSE	C7orf49	36.5	2	0		0	0.75640892	FALSE	0	C7orf49	8458	0.5
10148	3.84713707	0.0		0.25993355	0.0	1	10	FALSE	EPYC	170.0	1	0		0	0.78098946	FALSE	0	EPYC	0	0.0
10141	3.07814611	2.4958E-4		0.32487087	0.96954474	196	9	FALSE	UBE3B	218.71938776	196	0		0	0.84014261	FALSE	0	UBE3B	871302	0.1248311
10136	3.40112231	1.172E-5		0.29402059	0.25	8	9	FALSE	ATP2B1	228.125	8	0		0	0.81529828	FALSE	0	ATP2B1	119232	0.22071636
10131	2.96872077	3.7184E-4		0.33684542	0.55221175	197	9	FALSE	RPL10A	162.08121827	197	0		0	0.84855994	FALSE	0	RPL10A	8407508	0.06989053
10127	3.61851813	2.06E-6		0.27635622	0.86431373	51	9	FALSE	HIST1H2AK	158.37254902	51	0		0	0.79857553	FALSE	0	HIST1H2AK	31370	0.30992671
10125	3.66486543	3.112E-5		0.27286132	0.20879121	14	10	FALSE	IPO9	38.92857143	14	0		0	0.79501035	FALSE	0	IPO9	114282	0.09832788
10119	3.35072223	5.0677E-4		0.29844312	0.35984848	33	9	FALSE	HIRA	98.87878788	33	0		0	0.81917521	FALSE	0	HIRA	2836120	0.10517314
10116	2.99314143	0.00480734		0.33409714	0.15109649	96	9	FALSE	HSPD1	62.92708333	96	0	4.6E-119	0	0.84668143	FALSE	0	HSPD1	19826014	0.03096791
10114	2.98337317	7.4483E-4		0.33519106	0.33846154	91	9	FALSE	NPM1	157.07692308	91	0	1.62E-86	0	0.84743283	FALSE	0	NPM1	6495900	0.07155123
10110	3.50670269	1.9029E-4		0.28516817	0.0952381	7	10	FALSE	FNTA	123.71428571	7	0		0	0.80717672	FALSE	0	FNTA	642880	0.14625042
10108	3.59856594	1.408E-5		0.27788847	0.22222222	10	9	FALSE	CDX4	104.9	10	0		0	0.80011031	FALSE	0	CDX4	95152	0.23781321
10105	3.46638262	1.378E-5		0.28848518	0.24175824	14	9	FALSE	NAP1L4	150.64285714	14	0		0	0.81027826	FALSE	0	NAP1L4	102194	0.15677083
10103	3.09705913	7.0353E-4		0.32288696	0.3937343	198	9	FALSE	PES1	133.52020202	198	0	6.72E-110	0	0.83868776	FALSE	0	PES1	10844576	0.07356485
10101	3.42585472	2.4917E-4		0.29189796	0.11666667	16	9	FALSE	NAP1L1	88.0625	16	0		0	0.81339579	FALSE	0	NAP1L1	1168324	0.10919988
10093	3.28016211	5.5663E-4		0.30486298	0.85245902	62	9	FALSE	INTS2	144.41935484	62	0		0	0.82460291	FALSE	0	INTS2	4937834	0.12321094
10090	3.2895147	3.7757E-4		0.30399621	0.85298784	62	9	FALSE	INTS4	144.03225806	62	0		0	0.82388348	FALSE	0	INTS4	3531008	0.12557302
10087	4.21147251	0.0		0.23744664	1.0	7	10	FALSE	C7orf26	64.42857143	7	0		0	0.75296365	FALSE	0	C7orf26	0	0.79541446
10084	3.87394783	0.0		0.25813461	1.0	2	10	FALSE	SV2A	62.0	2	0	8.52E-66	0	0.77892709	FALSE	0	SV2A	0	0.51666667
10076	3.60043645	1.4056E-4		0.2777441	0.51515152	22	10	FALSE	PPP1R12B	55.27272727	22	0	1.81E-93	0	0.79996643	FALSE	0	PPP1R12B	751784	0.12255594
10067	4.07596384	3.16E-6		0.24534074	0.0	2	10	FALSE	MPRIP	51.0	2	0		0	0.7633874	FALSE	0	MPRIP	9168	0.5
10064	3.4820742	0.0		0.28718515	0.0	1	9	FALSE	NUAK1	480.0	1	0		0	0.80907122	FALSE	0	NUAK1	0	0.0
10055	3.33367973	1.2149E-4		0.29996883	0.71794872	13	9	FALSE	RNF5	221.76923077	13	0		0	0.82048617	FALSE	0	RNF5	559620	0.20660979
10053	3.49038761	8.73E-5		0.28650113	0.60714286	8	9	FALSE	DUSP10	130.0	8	0		0	0.80843172	FALSE	0	DUSP10	472524	0.2892539
10052	4.17000935	4.6E-7		0.23980762	0.0	2	10	FALSE	JKAMP	10.5	2	0		0	0.75615313	FALSE	0	JKAMP	1826	0.5
10049	3.90886418	5.168E-5		0.25582879	0.62091503	18	10	FALSE	TRMT61A	99.66666667	18	0		0	0.77624122	FALSE	0	TRMT61A	586596	0.32236606
10043	4.55408916	6.747E-5		0.21958288	0.3	5	10	FALSE	TRMT5	15.2	5	0		0	0.72660853	FALSE	0	TRMT5	565418	0.26206897
10040	3.77813572	4.177E-5		0.2646808	0.28571429	7	9	FALSE	WDR4	101.85714286	7	0	9.77E-129	0	0.78629725	FALSE	0	WDR4	490624	0.28652139
10038	4.60095604	1.9E-7		0.21734613	0.33333333	3	10	FALSE	TRMT10A	19.0	3	0		0	0.72300338	FALSE	0	TRMT10A	244	0.38095238
10031	5.1198171	4.0E-7		0.19531948	0.66666667	3	11	FALSE	TYW3	5.0	3	0		0	0.68309099	FALSE	0	TYW3	1086	0.45454545
9993	3.17832277	8.0559E-4		0.31463136	0.37980085	38	9	FALSE	LRP5	117.5	38	0		0	0.83243671	FALSE	0	LRP5	5114458	0.08721135
9990	4.53683882	1.221E-5		0.22041779	0.03571429	8	10	FALSE	ESD	37.0	8	0		0	0.72793548	FALSE	0	ESD	77916	0.5942623
9987	4.05237452	3.963E-5		0.2467689	0.0	4	10	FALSE	MESDC2	26.25	4	0		0	0.76520196	FALSE	0	MESDC2	243690	0.25
9984	3.37160969	3.353E-5		0.29659424	0.1969697	12	9	FALSE	IGFBP1	79.41666667	12	0		0	0.81756849	FALSE	0	IGFBP1	114496	0.11419308
9981	3.81097371	2.0E-8		0.26240013	0.83333333	4	10	FALSE	PAPPA2	60.0	4	0		0	0.78377125	FALSE	0	PAPPA2	28	0.36585366
9975	3.79694482	9.0E-8		0.26336964	0.83333333	4	10	FALSE	IGFBP4	61.25	4	0	6.27E-15	0	0.7848504	FALSE	0	IGFBP4	316	0.36676647
9967	4.57081991	0.0		0.21877913	0.0	1	11	FALSE	YPEL5	11.0	1	0		0	0.72532155	FALSE	0	YPEL5	0	0.0
9963	2.94409228	0.0015841		0.33966327	0.26884578	213	9	FALSE	MAD2L1	130.0	213	0	1.59E-183	0	0.85045444	FALSE	0	MAD2L1	16335388	0.05454717
9961	3.26550972	1.5968E-4		0.30623091	0.54541295	94	9	FALSE	NUP35	117.46808511	94	0		0	0.82573002	FALSE	0	NUP35	4151914	0.09140657
9960	3.77138107	1.72E-6		0.26515486	0.16666667	4	10	FALSE	TMPO	97.25	4	0	2.99E-124	0	0.78681684	FALSE	0	TMPO	10656	0.26290761
9953	3.8438117	2.226E-5		0.26015843	0.40998217	34	9	FALSE	PCCB	38.20588235	34	0	4.19E-62	0	0.78124525	FALSE	0	PCCB	124138	0.13596399
9951	3.60074821	1.762E-5		0.27772006	0.59	25	10	FALSE	PCCA	58.84	25	0		0	0.79994245	FALSE	0	PCCA	258084	0.13747664
9950	3.68616855	1.942E-5		0.27128439	0.4	5	10	FALSE	HLCS	136.8	5	0		0	0.79337165	FALSE	0	HLCS	115440	0.38806818
9947	2.67452977	0.00524994		0.3738975	0.17820719	162	9	FALSE	GSK3B	143.24691358	162	0	3.26E-129	0	0.87119002	FALSE	0	GSK3B	44362910	0.0351567
9939	3.050504	4.1724E-4		0.32781468	0.95067426	198	9	FALSE	SIAH2	217.6969697	198	0		0	0.84226892	FALSE	0	SIAH2	1748028	0.11690482
9936	3.86407565	7.27E-6		0.2587941	0.0	2	10	FALSE	NOMO3	69.5	2	0		0	0.77968649	FALSE	0	NOMO3	44016	0.5
9927	3.32152136	0.00158789		0.30106686	0.41904762	36	9	FALSE	UGCG	72.72222222	36	0		0	0.82142143	FALSE	0	UGCG	7390792	0.0832697
9924	4.47874883	5.16E-6		0.22327664	0.66666667	4	10	FALSE	MGEA5	18.0	4	0		0	0.73240394	FALSE	0	MGEA5	20382	0.30508475
9923	4.64210745	0.0		0.2154194	1.0	3	11	FALSE	GM2A	14.66666667	3	0		0	0.71983789	FALSE	0	GM2A	0	0.3963964
9921	4.53756625	4.43E-6		0.22038246	0.5	4	10	FALSE	ST3GAL5	21.75	4	0	8.66E-53	0	0.72787952	FALSE	0	ST3GAL5	33562	0.31521739
9919	4.7510132	1.168E-5		0.21048142	0.4	5	11	FALSE	NAGK	10.4	5	0		0	0.71146052	FALSE	0	NAGK	24200	0.28888889
9916	4.27870726	1.4656E-4		0.23371545	0.2	6	11	FALSE	RENBP	12.0	6	0		0	0.74779175	FALSE	0	RENBP	285746	0.18548387
9915	4.9113582	0.0		0.20360967	1.0	3	11	FALSE	CHIA	10.66666667	3	0		0	0.69912629	FALSE	0	CHIA	0	0.41025641
9913	2.81627351	0.0024955		0.35507915	0.43085399	121	9	FALSE	SH3GL1	124.85950413	121	0		0	0.86028665	FALSE	0	SH3GL1	11155222	0.03935521
9909	3.70279539	1.8395E-4		0.27006623	0.38095238	7	9	FALSE	OXSM	97.0	7	0		0	0.79209266	FALSE	0	OXSM	702266	0.31089744
9906	3.57009249	2.4594E-4		0.28010479	0.31339031	27	10	FALSE	GCSH	41.88888889	27	0		0	0.80230058	FALSE	0	GCSH	1078222	0.09434434
9900	4.29523018	3.45E-6		0.23281639	0.66666667	4	10	FALSE	LIPT2	11.0	4	0		0	0.74652076	FALSE	0	LIPT2	9856	0.30555556
9894	4.46004365	0.0		0.22421305	1.0	3	10	FALSE	OLAH	6.0	3	0		0	0.7338428	FALSE	0	OLAH	0	0.54545455
9891	3.58827808	3.2767E-4		0.2786852	0.73378582	52	9	FALSE	COL14A1	54.48076923	52	0	3.79E-29	0	0.80090169	FALSE	0	COL14A1	1908692	0.15543956
9890	3.68180401	1.6014E-4		0.27160598	0.23809524	7	10	FALSE	LIAS	33.0	7	0		0	0.79370738	FALSE	0	LIAS	415214	0.15003262
9884	4.23391874	2.487E-5		0.23618781	0.0	2	10	FALSE	ZNF516	37.0	2	0	3.25E-70	0	0.75123702	FALSE	0	ZNF516	248042	0.5
9883	4.6940663	4.9E-7		0.21303491	0.0	2	10	FALSE	KLF3	7.0	2	0		0	0.71584105	FALSE	0	KLF3	1626	0.5
9879	3.62402577	2.13E-6		0.27593623	0.0	2	9	FALSE	KLF8	102.5	2	0	4.9E-121	0	0.79815186	FALSE	0	KLF8	22612	0.5075
9877	3.56416918	1.0056E-4		0.2805703	0.15555556	10	9	FALSE	ZFPM1	95.5	10	0	2.71E-100	0	0.80275622	FALSE	0	ZFPM1	419770	0.18590998
9857	2.96331705	5.7109E-4		0.33745967	0.85272272	210	9	FALSE	FBXW7	212.06190476	210	0		0	0.84897561	FALSE	0	FBXW7	4816182	0.09731637
9855	3.29813987	3.5647E-4		0.30320121	0.26666667	15	9	FALSE	KCNB1	136.6	15	0	1.59E-79	0	0.82322001	FALSE	0	KCNB1	3881398	0.12694574
9854	3.63098826	1.0977E-4		0.27540711	0.19047619	7	10	FALSE	KCNH1	72.14285714	7	0		0	0.79761629	FALSE	0	KCNH1	636302	0.16981132
9852	3.66985348	2.847E-5		0.27249044	0.33333333	7	10	FALSE	LPGAT1	56.0	7	0		0	0.79462666	FALSE	0	LPGAT1	122940	0.18619048
9850	3.60116388	2.946E-4		0.277688	0.51231527	29	9	FALSE	HSD17B1	59.89655172	29	0		0	0.79991047	FALSE	0	HSD17B1	2225514	0.12873563
9849	4.45006755	2.42E-6		0.22471569	0.16666667	4	10	FALSE	SPAG8	25.25	4	0	1.92E-86	0	0.73461019	FALSE	0	SPAG8	19030	0.50510204
9835	4.24212823	0.0		0.23573073	0.0	1	10	FALSE	ENOX1	13.0	1	0	8.61E-60	0	0.75060552	FALSE	0	ENOX1	0	0.0
9833	3.83518653	4.12E-6		0.26074351	0.5	4	10	FALSE	ATXN7L2	51.5	4	0		0	0.78190873	FALSE	0	ATXN7L2	33480	0.33940397
9829	4.73168451	9.0E-8		0.21134123	0.66666667	3	10	FALSE	PRSS57	3.0	3	0		0	0.71294735	FALSE	0	PRSS57	534	0.6
9828	3.98285358	1.7534E-4		0.25107626	0.33333333	3	10	FALSE	SH2D3C	52.33333333	3	0		0	0.77054972	FALSE	0	SH2D3C	937564	0.33986928
9824	5.81939104	0.0		0.17183929	0.0	1	12	FALSE	GPM6A	2.0	1	0	4.33E-101	0	0.62927761	FALSE	0	GPM6A	0	0.0
9820	3.81980671	4.4983E-4		0.26179335	0.58414634	41	10	FALSE	ATP5G3	43.73170732	41	0		0	0.78309179	FALSE	0	ATP5G3	3845802	0.15019697
9819	4.81949496	2.0784E-4		0.20749062	0.0	2	11	FALSE	CLCN3	21.0	2	0	1.01E-73	0	0.7061927	FALSE	0	CLCN3	1840952	0.5
9816	3.72420243	4.5E-6		0.26851387	0.19047619	7	10	FALSE	TNPO2	59.0	7	0		0	0.79044597	FALSE	0	TNPO2	35376	0.17621899
9815	3.75298763	9.7E-6		0.26645438	0.33333333	9	9	FALSE	IPO7	65.77777778	9	0		0	0.78823172	FALSE	0	IPO7	68262	0.18869732
9813	3.65759119	2.54E-5		0.27340398	0.6	5	10	FALSE	LRRC70	123.0	5	0		0	0.79556991	FALSE	0	LRRC70	40848	0.29805825
9811	3.70632859	3.16E-6		0.26980878	0.46666667	6	10	FALSE	IPO11	119.33333333	6	0		0	0.79182088	FALSE	0	IPO11	18606	0.24025538
9801	3.48695833	3.0E-8		0.28678289	0.97777778	10	9	FALSE	DUSP8	105.1	10	0		0	0.80869551	FALSE	0	DUSP8	392	0.23459821
9775	2.90169386	8.6698E-4		0.34462629	0.42508264	244	9	FALSE	RPS15	158.26229508	244	0		0	0.85371586	FALSE	0	RPS15	15003564	0.06001604
9761	3.41369635	4.673E-5		0.2929376	0.76955603	44	9	FALSE	MTA3	196.59090909	44	0		0	0.81433105	FALSE	0	MTA3	766336	0.24267677
9752	3.44757352	4.095E-5		0.29005908	0.05833333	16	10	FALSE	FGF5	83.625	16	0		0	0.81172511	FALSE	0	FGF5	269440	0.20078502
9750	3.21521355	5.526E-5		0.31102133	0.63951735	52	8	FALSE	GATAD2B	186.80769231	52	0		0	0.82959896	FALSE	0	GATAD2B	608794	0.14744096
9748	3.35332017	4.485E-5		0.29821191	0.6969697	12	9	FALSE	RSPO2	227.16666667	12	0	9.31E-84	0	0.81897537	FALSE	0	RSPO2	175834	0.22162602
9746	3.83861582	2.74E-6		0.26051057	0.33333333	4	9	FALSE	KRT71	72.0	4	0		0	0.78164494	FALSE	0	KRT71	10800	0.30769231
9741	3.83061415	0.0		0.26105474	1.0	3	10	FALSE	TAOK2	46.0	3	0		0	0.78226045	FALSE	0	TAOK2	0	0.34848485
9738	3.70830302	4.8104E-4		0.26966513	0.2047619	21	10	FALSE	KDSR	33.76190476	21	0		0	0.791669	FALSE	0	KDSR	1765210	0.08566582
9737	3.80245246	8.6E-6		0.26298817	0.5	4	10	FALSE	TAOK3	39.5	4	0		0	0.78442673	FALSE	0	TAOK3	26678	0.25993377
9728	4.55377741	0.0		0.21959791	1.0	2	10	FALSE	LHX5	17.0	2	0		0	0.72663251	FALSE	0	LHX5	0	0.80952381
9723	3.3969656	2.6908E-4		0.29438037	0.22727273	12	9	FALSE	HMGA2	72.75	12	0	5.75E-68	0	0.81561803	FALSE	0	HMGA2	907944	0.10011494
9722	4.30333576	0.0		0.23237787	1.0	2	10	FALSE	CCNB1IP1	30.0	2	0		0	0.74589725	FALSE	0	CCNB1IP1	0	0.51724138
9713	4.32432713	3.066E-5		0.23124985	0.5	13	10	FALSE	NAA15	9.46153846	13	0		0	0.74428253	FALSE	0	NAA15	77112	0.23653846
9711	4.36516679	2.062E-5		0.22908632	0.77777778	9	11	FALSE	NAA30	13.77777778	9	0		0	0.74114102	FALSE	0	NAA30	191334	0.25050505
9709	3.90813676	3.4232E-4		0.25587641	0.37362637	14	10	FALSE	LSMD1	50.21428571	14	0		0	0.77629717	FALSE	0	LSMD1	2718338	0.20466472
9707	4.41910007	4.44E-6		0.22629042	0.69090909	11	10	FALSE	NAA16	10.54545455	11	0		0	0.7369923	FALSE	0	NAA16	20214	0.3012987
9705	3.91915203	1.4572E-4		0.25515724	0.42857143	8	10	FALSE	HYPK	18.375	8	0		0	0.77544984	FALSE	0	HYPK	636178	0.17892157
9703	4.27652499	3.056E-5		0.23383471	0.63636364	11	10	FALSE	NAA35	12.81818182	11	0		0	0.74795962	FALSE	0	NAA35	219038	0.20028409
9701	4.46149849	2.488E-5		0.22413994	0.66666667	9	11	FALSE	NAA10	10.55555556	9	0		0	0.73373089	FALSE	0	NAA10	41014	0.33691756
9700	4.50587135	4.7E-7		0.22193266	0.85714286	8	11	FALSE	NAA11	11.25	8	0		0	0.73031759	FALSE	0	NAA11	3184	0.41666667
9698	3.64345838	6.689E-5		0.2744645	0.73544974	28	9	FALSE	TNNT2	40.0	28	0		0	0.79665705	FALSE	0	TNNT2	193678	0.13333333
9695	3.89088642	5.0E-6		0.25701084	0.33333333	3	9	FALSE	CELF3	64.66666667	3	0	3.86E-29	0	0.77762412	FALSE	0	CELF3	13876	0.33682373
9693	4.12781877	1.559E-5		0.2422587	0.2	6	10	FALSE	DDX11	31.66666667	6	0		0	0.75939856	FALSE	0	DDX11	59808	0.22992701
9692	4.00218227	1.503E-5		0.24986368	0.0	2	10	FALSE	CELF4	44.5	2	0		0	0.7690629	FALSE	0	CELF4	66734	0.5
9689	3.24264782	4.0865E-4		0.30838995	0.29964912	76	9	FALSE	RRM1	87.85526316	76	0	2.48E-108	0	0.82748863	FALSE	0	RRM1	4136370	0.07878216
9686	3.33128962	5.52E-4		0.30018405	0.28571429	36	9	FALSE	NRP1	49.55555556	36	0		0	0.82067003	FALSE	0	NRP1	5171662	0.06725543
9684	3.65852645	8.983E-5		0.27333409	0.33333333	15	10	FALSE	NRP2	41.06666667	15	0	1.97E-42	0	0.79549797	FALSE	0	NRP2	669684	0.13712375
9677	4.26582147	6.31E-6		0.23442144	0.57142857	7	10	FALSE	SEMA3C	24.28571429	7	0		0	0.74878296	FALSE	0	SEMA3C	24586	0.43112245
9670	3.34105788	4.3097E-4		0.2993064	0.17189315	42	9	FALSE	TXNRD2	41.97619048	42	0		0	0.81991862	FALSE	0	TXNRD2	2097692	0.05807281
9668	3.23152863	6.2717E-4		0.30945107	0.24264706	17	9	FALSE	ERBB2IP	193.0	17	0		0	0.82834395	FALSE	0	ERBB2IP	2562744	0.15095122
9665	4.01143095	8.522E-5		0.2492876	0.0	5	10	FALSE	ARVCF	14.2	5	0		0	0.76835147	FALSE	0	ARVCF	310610	0.22
9656	3.34531851	2.763E-5		0.2989252	0.4	5	9	FALSE	KRT19	180.0	5	0	3.4E-46	0	0.81959088	FALSE	0	KRT19	128600	0.26956522
9654	3.43759742	5.4E-7		0.29090085	0.66666667	3	9	FALSE	EPCAM	204.33333333	3	0	9.89E-62	0	0.81249251	FALSE	0	EPCAM	1316	0.34988584
9652	3.74072535	1.0091E-4		0.26732783	0.11111111	10	10	FALSE	DIAPH3	46.4	10	0	3.1E-212	0	0.78917497	FALSE	0	DIAPH3	247798	0.18149606
9647	3.7897745	2.613E-5		0.26386794	0.1	5	10	FALSE	FMN1	65.6	5	0		0	0.78540196	FALSE	0	FMN1	93712	0.25291829
9640	3.43385639	2.3042E-4		0.29121777	0.43636364	11	9	FALSE	S100A12	67.72727273	11	0		0	0.81278028	FALSE	0	S100A12	690516	0.10651396
9635	3.58734282	2.8E-5		0.27875786	0.38095238	7	10	FALSE	S100A8	57.85714286	7	0		0	0.80097363	FALSE	0	S100A8	140168	0.1936721
9632	4.46825314	0.0		0.22380111	1.0	2	10	FALSE	CAMSAP3	14.5	2	0	7.23E-46	0	0.7332113	FALSE	0	CAMSAP3	0	0.53703704
9630	3.56770238	1.934E-4		0.28029244	0.5	25	9	FALSE	KIFC3	100.36	25	0		0	0.80248443	FALSE	0	KIFC3	1214092	0.19036053
9629	3.93442793	5.275E-5		0.25416656	0.33333333	4	10	FALSE	PLEKHA7	52.5	4	0		0	0.77427477	FALSE	0	PLEKHA7	327266	0.375
9627	4.15452562	5.057E-5		0.24070137	0.06666667	6	10	FALSE	AIFM3	15.33333333	6	0		0	0.75734418	FALSE	0	AIFM3	88860	0.18333333
9626	4.36984308	4.0E-7		0.22884117	0.66666667	3	10	FALSE	LGSN	17.0	3	0		0	0.7407813	FALSE	0	LGSN	1358	0.36170213
9611	3.02972046	0.00133494		0.33006345	0.27961019	116	9	FALSE	RRM2	97.72413793	116	0	7.16E-152	0	0.84386766	FALSE	0	RRM2	10968294	0.05111965
9609	3.87789671	8.732E-5		0.25787175	0.2	10	9	FALSE	AMD1	23.0	10	0		0	0.77862333	FALSE	0	AMD1	362674	0.1487013
9607	3.89909592	6.54E-5		0.25646971	0.28571429	7	9	FALSE	AGMAT	34.57142857	7	0	1.06E-103	0	0.77699262	FALSE	0	AGMAT	191414	0.15954606
9604	3.28078562	5.106E-5		0.30480504	0.89473684	38	9	FALSE	OAZ1	151.26315789	38	0		0	0.82455495	FALSE	0	OAZ1	398870	0.13938879
9601	3.78146108	1.856E-5		0.26444805	0.0952381	7	10	FALSE	ADC	36.85714286	7	0		0	0.78604146	FALSE	0	ADC	68450	0.15310428
9599	3.77886314	4.3379E-4		0.26462985	0.26666667	6	9	FALSE	IL17F	64.0	6	0		0	0.7862413	FALSE	0	IL17F	2225674	0.2224158
9598	4.46783747	5.75E-6		0.22382193	0.6	5	10	FALSE	IL25	11.6	5	0		0	0.73324327	FALSE	0	IL25	38140	0.26976744
9593	3.98139873	2.927E-5		0.25116801	0.5	33	10	FALSE	UQCR10	46.75757576	33	0		0	0.77066164	FALSE	0	UQCR10	133406	0.18554594
9584	3.49942845	2.275E-5		0.28576095	0.56315789	20	10	FALSE	RGS11	106.75	20	0	2.85E-100	0	0.80773627	FALSE	0	RGS11	404062	0.18468858
9582	3.49256988	2.513E-5		0.28632212	0.51082251	22	10	FALSE	RGS7	112.31818182	22	0		0	0.80826386	FALSE	0	RGS7	441038	0.18750949
9580	3.86334823	0.0		0.25884283	1.0	6	10	FALSE	RGS7BP	77.83333333	6	0		0	0.77974244	FALSE	0	RGS7BP	0	0.21265938
9577	3.4891406	1.224E-5		0.28660353	0.54285714	15	10	FALSE	RGS9BP	159.2	15	0		0	0.80852765	FALSE	0	RGS9BP	108516	0.17297101
9575	3.18112855	3.4983E-4		0.31435385	0.92193548	125	9	FALSE	OPN4	188.296	125	0		0	0.83222088	FALSE	0	OPN4	2721112	0.12346754
9571	3.78312377	6.7E-7		0.26433182	0.0	3	10	FALSE	MYO1B	59.33333333	3	0	5.07E-88	0	0.78591356	FALSE	0	MYO1B	4572	0.38631347
9569	3.90990336	2.1923E-4		0.2557608	0.2	5	10	FALSE	SVIL	25.8	5	0	1.73E-76	0	0.77616128	FALSE	0	SVIL	730604	0.21344538
9568	4.90979944	0.0		0.20367431	0.0	1	11	FALSE	NEXN	5.0	1	0	9.5E-87	0	0.6992462	FALSE	0	NEXN	0	0.0
9565	3.93744155	1.458E-5		0.25397202	0.2	5	10	FALSE	RABL2A	72.0	5	0	1.35E-66	0	0.77404296	FALSE	0	RABL2A	58998	0.3370892
9557	3.91489141	3.36E-6		0.25543493	0.0	3	10	FALSE	FKBP7	43.66666667	3	0		0	0.77577758	FALSE	0	FKBP7	10068	0.33862434
9555	3.35633378	1.11E-5		0.29794415	0.67619048	15	9	FALSE	LRRFIP1	111.66666667	15	0		0	0.81874356	FALSE	0	LRRFIP1	103478	0.14512354
9548	3.44009145	1.9207E-4		0.29068995	0.13888889	9	10	FALSE	PITPNA	81.88888889	9	0		0	0.81230066	FALSE	0	PITPNA	464980	0.13384252
9544	3.79341162	6.7E-7		0.26361495	0.6969697	12	10	FALSE	ENSG00000250151	70.83333333	12	0		0	0.78512218	FALSE	0	ENSG00000250151	5308	0.44549266
9541	2.91270913	4.5299E-4		0.34332299	0.53577422	115	9	FALSE	ARPC4	126.73043478	115	0		0	0.85286853	FALSE	0	ARPC4	5191632	0.04674675
9539	3.38314455	2.118E-5		0.295583	0.21818182	11	9	FALSE	MYO1E	103.18181818	11	0		0	0.81668119	FALSE	0	MYO1E	131252	0.16043614
9536	3.35446327	7.3688E-4		0.29811029	0.10461718	59	9	FALSE	MYO5B	39.10169492	59	0	2.55E-62	0	0.81888744	FALSE	0	MYO5B	4654444	0.05043193
9535	4.18653227	1.0E-8		0.23886117	0.0	2	10	FALSE	RILPL2	80.0	2	0		0	0.75488213	FALSE	0	RILPL2	144	0.75961538
9507	5.00779383	3.945E-5		0.19968873	0.36111111	9	11	FALSE	SLC30A4	8.11111111	9	0		0	0.69170817	FALSE	0	SLC30A4	47394	0.24579125
9502	4.08334199	3.8414E-4		0.24489744	0.0	3	10	FALSE	SLC39A3	17.33333333	3	0		0	0.76281985	FALSE	0	SLC39A3	2209098	0.33333333
9496	4.80577782	2.24E-5		0.20808286	0.42857143	7	11	FALSE	SLC39A5	10.42857143	7	0	8.9E-12	0	0.70724786	FALSE	0	SLC39A5	73424	0.34285714
9485	4.08677128	5.0607E-4		0.24469194	0.33333333	6	10	FALSE	SLC30A8	32.5	6	0		0	0.76255606	FALSE	0	SLC30A8	3125824	0.17572464
9478	4.97983997	5.71E-6		0.20080967	0.6	6	11	FALSE	SLC39A4	11.66666667	6	0	3.29E-57	0	0.69385846	FALSE	0	SLC39A4	29274	0.41666667
9469	4.71630469	6.667E-5		0.21203041	0.13333333	6	11	FALSE	SLC28A2	7.33333333	6	0		0	0.71413041	FALSE	0	SLC28A2	123084	0.21354167
9461	4.59627975	1.1785E-4		0.21756726	0.46428571	8	11	FALSE	SLC39A2	12.625	8	0		0	0.7233631	FALSE	0	SLC39A2	368972	0.21551724
9460	4.97983997	5.71E-6		0.20080967	0.6	6	11	FALSE	SLC39A14	11.66666667	6	0		0	0.69385846	FALSE	0	SLC39A14	29274	0.41666667
9457	3.43229762	3.0856E-4		0.29135003	0.17980296	29	10	FALSE	ZRANB2	59.37931034	29	0	3.93E-47	0	0.81290018	FALSE	0	ZRANB2	1564988	0.07479972
9455	4.0657799	0.0		0.24595527	1.0	4	11	FALSE	ARL6IP4	44.25	4	0		0	0.76417078	FALSE	0	ARL6IP4	0	0.56730769
9448	3.38771693	2.5433E-4		0.29518405	0.56885759	72	9	FALSE	COL9A3	66.98611111	72	0		0	0.81632947	FALSE	0	COL9A3	2806962	0.09863361
9446	3.59679933	7.057E-5		0.27802496	0.2	6	10	FALSE	ASPN	89.0	6	0		0	0.80024621	FALSE	0	ASPN	233810	0.23854447
9445	4.28016211	3.0E-8		0.23363601	0.0	2	10	FALSE	CILP	39.0	2	0	1.73E-111	0	0.74767984	FALSE	0	CILP	148	0.50666667
9442	4.80172503	1.26E-6		0.20825849	0.66666667	3	11	FALSE	ZFYVE27	8.0	3	0		0	0.70755961	FALSE	0	ZFYVE27	4206	0.44444444
9436	3.83996675	0.0		0.26041892	1.0	4	9	FALSE	NRAP	86.5	4	0		0	0.78154102	FALSE	0	NRAP	0	0.48055556
9434	2.87945547	0.00242596		0.34728788	0.30155006	155	8	FALSE	CDK9	108.33548387	155	0		0	0.8554265	FALSE	0	CDK9	15261764	0.03678997
9431	3.82687312	1.23E-6		0.26130994	0.47222222	9	9	FALSE	HEXIM1	61.44444444	9	0		0	0.78254822	FALSE	0	HEXIM1	6260	0.25708973
9430	3.8772732	2.0E-8		0.25791322	0.83333333	4	9	FALSE	HEXIM2	75.5	4	0		0	0.77867129	FALSE	0	HEXIM2	34	0.471875
9428	3.33367973	1.1399E-4		0.29996883	0.35947712	18	10	FALSE	UNC5B	103.16666667	18	0		0	0.82048617	FALSE	0	UNC5B	630366	0.11824669
9426	3.24056947	2.3878E-4		0.30858774	0.17634409	31	10	FALSE	DCC	77.93548387	31	0		0	0.8276485	FALSE	0	DCC	1393506	0.06983943
9423	3.40902006	6.004E-5		0.29333943	0.51515152	12	10	FALSE	UNC5A	73.75	12	0		0	0.81469076	FALSE	0	UNC5A	421524	0.12635792
9421	3.44071495	3.513E-5		0.29063727	0.70909091	11	10	FALSE	UNC5C	100.81818182	11	0		0	0.8122527	FALSE	0	UNC5C	262322	0.17780984
9419	3.47105892	3.195E-5		0.28809652	0.64444444	10	10	FALSE	UNC5D	76.4	10	0		0	0.80991854	FALSE	0	UNC5D	239966	0.15199203
9416	4.06526031	7.8E-7		0.24598671	0.71428571	7	10	FALSE	NTN3	16.71428571	7	0		0	0.76421075	FALSE	0	NTN3	1692	0.24946695
9413	3.75007794	8.86E-6		0.26666112	0.35555556	10	10	FALSE	NSFL1C	35.8	10	0		0	0.78845554	FALSE	0	NSFL1C	33756	0.13783784
9411	3.34843604	2.0811E-4		0.29864689	0.51061388	84	10	FALSE	BET1L	87.33333333	84	0		0	0.81935107	FALSE	0	BET1L	2692166	0.11011529
9409	3.8590876	5.74E-6		0.25912861	0.33333333	4	10	FALSE	VCPIP1	47.75	4	0		0	0.78007018	FALSE	0	VCPIP1	17248	0.2827381
9406	3.59586408	6.76E-6		0.27809727	0.47619048	7	9	FALSE	PAN2	119.14285714	7	0	1.79E-60	0	0.80031815	FALSE	0	PAN2	44262	0.26065163
9404	3.05549205	0.00129537		0.32727953	0.39544436	104	8	FALSE	NCOA6	145.10576923	104	0		0	0.84188523	FALSE	0	NCOA6	14931608	0.08091831
9402	3.79206069	8.17E-6		0.26370886	0.0	3	9	FALSE	ZNF335	57.33333333	3	0		0	0.7852261	FALSE	0	ZNF335	35610	0.33333333
9386	4.51252208	3.349E-5		0.22160556	0.33333333	3	10	FALSE	PROZ	10.66666667	3	0		0	0.72980599	FALSE	0	PROZ	79140	0.35632184
9384	4.99137483	0.0		0.2003456	1.0	2	11	FALSE	SERPINA10	3.5	2	0		0	0.69297117	FALSE	0	SERPINA10	0	0.7
9381	3.41431986	1.3664E-4		0.2928841	0.61795918	50	9	FALSE	CTPS2	147.8	50	0		0	0.81428309	FALSE	0	CTPS2	2884404	0.16117775
9376	3.40195365	2.9817E-4		0.29394874	0.52121212	55	9	FALSE	CTPS1	136.36363636	55	0		0	0.81523433	FALSE	0	CTPS1	4559342	0.14487489
9375	3.93941598	1.27E-6		0.25384473	0.46666667	6	10	FALSE	DALRD3	54.16666667	6	0		0	0.77389108	FALSE	0	DALRD3	8440	0.28966132
9371	4.32796425	5.09E-6		0.23105551	0.33333333	3	10	FALSE	OPA3	17.66666667	3	0		0	0.74400275	FALSE	0	OPA3	8626	0.3537415
9368	4.1832069	0.0		0.23905105	1.0	2	10	FALSE	ATPAF1	101.0	2	0		0	0.75513793	FALSE	0	ATPAF1	0	0.82786885
9363	3.1984828	4.2793E-4		0.31264823	0.66312893	160	9	FALSE	SRSF3	150.61875	160	0		0	0.83088594	FALSE	0	SRSF3	8211958	0.10735478
9360	3.11701133	3.4332E-4		0.32082014	0.85460496	93	9	FALSE	EIF4H	189.83870968	93	0		0	0.83715297	FALSE	0	EIF4H	3078222	0.1171512
9358	3.3070768	1.3463E-4		0.30238185	0.91505792	112	9	FALSE	TRA2B	168.21428571	112	0		0	0.82253255	FALSE	0	TRA2B	2817880	0.15899271
9357	3.76327549	1.0158E-4		0.26572596	0.38095238	7	10	FALSE	RBMS2	59.42857143	7	0		0	0.78744035	FALSE	0	RBMS2	738326	0.202138
9353	4.06390938	0.0		0.24606848	1.0	4	10	FALSE	RNF207	13.5	4	0	2.03E-56	0	0.76431466	FALSE	0	RNF207	0	0.32142857
9351	4.0070664	6.049E-5		0.24955913	0.33333333	9	10	FALSE	PRCP	9.66666667	9	0		0	0.7686872	FALSE	0	PRCP	163734	0.15412186
9350	4.06390938	0.0		0.24606848	1.0	4	10	FALSE	RBMS3	13.5	4	0	6.12E-106	0	0.76431466	FALSE	0	RBMS3	0	0.32142857
9339	2.98399667	0.00173011		0.33512102	0.30789148	189	9	FALSE	DYNC1H1	91.4973545	189	0		0	0.84738487	FALSE	0	DYNC1H1	15055956	0.04230113
9336	4.50109114	7.152E-5		0.22216835	0.5	4	11	FALSE	CD320	6.0	4	0	2.49E-69	0	0.7306853	FALSE	0	CD320	456104	0.575
9326	4.42959576	6.0E-7		0.22575423	0.8	5	11	FALSE	MMD	6.8	5	0		0	0.73618494	FALSE	0	MMD	2448	0.56666667
9322	3.27403097	1.624E-5		0.30543389	0.43636364	11	9	FALSE	SKI	350.36363636	11	0		0	0.82507454	FALSE	0	SKI	290756	0.26868377
9320	3.2319443	2.998E-4		0.30941127	0.91823161	72	9	FALSE	SECISBP2	213.95833333	72	0		0	0.82831198	FALSE	0	SECISBP2	3414950	0.16687251
9313	3.25272784	1.5742E-4		0.30743427	0.5399776	95	9	FALSE	NUP88	117.32631579	95	0		0	0.82671324	FALSE	0	NUP88	5107570	0.08854816
9311	4.08479684	1.7E-7		0.24481022	0.5	8	10	FALSE	NUP62CL	70.625	8	0	4.42E-143	0	0.76270794	FALSE	0	NUP62CL	780	0.48373288
9309	4.07835394	2.81E-6		0.24519696	0.5	4	10	FALSE	SYTL2	28.75	4	0		0	0.76320354	FALSE	0	SYTL2	15696	0.28186275
9307	3.74820742	1.366E-5		0.2667942	0.3	5	10	FALSE	EXPH5	45.2	5	0	9.67E-21	0	0.78859943	FALSE	0	EXPH5	60052	0.21428571
9278	3.29564585	3.1153E-4		0.30343066	0.51369863	73	9	FALSE	CTDP1	136.53424658	73	0		0	0.82341186	FALSE	0	CTDP1	2796216	0.11290889
9275	3.62755897	5.672E-5		0.27566747	0.80333333	25	9	FALSE	UBLCP1	117.48	25	0		0	0.79788008	FALSE	0	UBLCP1	907180	0.30123077
9268	4.18570092	3.801E-5		0.23890861	0.33333333	4	10	FALSE	CTDSP1	26.5	4	0		0	0.75494608	FALSE	0	CTDSP1	262630	0.25980392
9262	3.76462642	1.9055E-4		0.26563061	0.33333333	6	10	FALSE	CDCA3	108.0	6	0	3.25E-153	0	0.78733643	FALSE	0	CDCA3	1205836	0.24107143
9257	4.70591292	0.0		0.21249862	1.0	2	11	FALSE	CTDSPL	5.0	2	0		0	0.71492978	FALSE	0	CTDSPL	0	0.625
9251	4.32359971	0.0		0.23128876	1.0	2	10	FALSE	CLEC14A	28.0	2	0	1.05E-41	0	0.74433848	FALSE	0	CLEC14A	0	0.51851852
9245	3.21698015	1.5718E-4		0.31085053	0.85893417	88	9	FALSE	VIP	174.22727273	88	0	2.85E-95	0	0.82946307	FALSE	0	VIP	1682980	0.12606894
9240	3.69895043	1.678E-4		0.27034696	0.26666667	6	9	FALSE	KCNH6	100.16666667	6	0		0	0.79238843	FALSE	0	KCNH6	1352358	0.23403427
9225	3.99625896	1.453E-5		0.25023403	0.0	2	10	FALSE	KLF9	15.0	2	0	3.77E-110	0	0.76951854	FALSE	0	KLF9	37822	0.5
9223	4.28629326	6.76E-6		0.23330182	0.0	3	10	FALSE	TRPM3	15.0	3	0		0	0.74720821	FALSE	0	TRPM3	6044	0.33333333
9220	3.94918425	1.8401E-4		0.25321685	0.41889483	34	9	FALSE	B3GNT2	40.23529412	34	0	4.95E-72	0	0.77313967	FALSE	0	B3GNT2	2022426	0.24990866
9215	3.94554713	2.3953E-4		0.25345027	0.4024024	37	9	FALSE	B3GNT3	37.67567568	37	0	6.1E-78	0	0.77341945	FALSE	0	B3GNT3	2162968	0.22679909
9212	4.92081471	1.388E-5		0.20321838	0.33333333	3	10	FALSE	ANXA13	24.33333333	3	0	1.21E-27	0	0.69839887	FALSE	0	ANXA13	38080	0.61538462
9208	3.86511483	2.1336E-4		0.25872453	0.0	3	10	FALSE	TRPS1	96.66666667	3	0	2.75E-50	0	0.77960655	FALSE	0	TRPS1	1730316	0.33333333
9207	4.8314455	9.53E-6		0.20697739	0.0	2	11	FALSE	CSMD3	3.0	2	0		0	0.70527342	FALSE	0	CSMD3	59886	0.5
9185	4.25324743	2.3E-7		0.23511447	0.0	2	10	FALSE	RUFY3	12.5	2	0	2.21E-73	0	0.7497502	FALSE	0	RUFY3	3176	0.5
9167	3.82250857	1.2358E-4		0.26160831	0.67301587	36	10	FALSE	PPA2	44.27777778	36	0		0	0.78288396	FALSE	0	PPA2	556546	0.15907274
9164	4.14070456	4.04E-6		0.24150479	0.0	2	11	FALSE	SCPEP1	32.0	2	0	1.08E-50	0	0.75840734	FALSE	0	SCPEP1	10512	0.5
9154	3.6559285	7.5E-6		0.27352832	0.17777778	10	9	FALSE	DUSP23	59.3	10	0		0	0.79569781	FALSE	0	DUSP23	88164	0.16353591
9151	3.47625481	7.8E-7		0.28766591	0.66666667	3	9	FALSE	STEAP3	171.33333333	3	0	3.46E-63	0	0.80951886	FALSE	0	STEAP3	5586	0.34335337
9149	3.26997818	1.2687E-4		0.30581244	0.15810277	23	9	FALSE	MAP3K2	76.17391304	23	0		0	0.82538629	FALSE	0	MAP3K2	675334	0.08052211
9146	3.47178635	7.69E-6		0.28803616	0.38095238	21	9	FALSE	WEE2	102.38095238	21	0		0	0.80986259	FALSE	0	WEE2	61568	0.1435918
9142	2.72991791	0.00474159		0.36631138	0.22780098	290	8	FALSE	PLK1	141.24137931	290	0	6.86E-140	0	0.86692939	FALSE	0	PLK1	45131320	0.03916557
9140	3.28036995	1.0958E-4		0.30484367	0.29365079	28	9	FALSE	MAP3K3	70.5	28	0	2.71E-65	0	0.82458693	FALSE	0	MAP3K3	631918	0.08867925
9136	3.11555648	0.0032634		0.32096995	0.21893389	108	8	FALSE	LPL	55.75	108	0	4.1E-14	0	0.83726489	FALSE	0	LPL	18452142	0.04251773
9134	3.62516887	5.501E-5		0.27584922	0.35897436	13	9	FALSE	GPIHBP1	47.46153846	13	0	5.48E-91	0	0.79806393	FALSE	0	GPIHBP1	344870	0.16253952
9132	3.51501611	5.7135E-4		0.28449372	0.31339978	43	9	FALSE	LIPC	40.53488372	43	0		0	0.80653722	FALSE	0	LIPC	4067362	0.09809111
9130	4.51470435	0.0		0.22149845	1.0	2	10	FALSE	LMF2	23.5	2	0		0	0.72963813	FALSE	0	LMF2	0	0.53409091
9129	4.11233503	1.255E-5		0.24317085	0.5	4	9	FALSE	LMF1	41.5	4	0		0	0.76058961	FALSE	0	LMF1	91226	0.36403509
9125	2.92195781	3.7616E-4		0.34223629	0.38459786	133	8	FALSE	RFC5	141.91729323	133	0	1.56E-117	0	0.85215709	FALSE	0	RFC5	6131446	0.05591698
9120	3.53029201	1.97E-6		0.28326269	0.8	6	9	FALSE	CRYZ	74.33333333	6	0		0	0.80536215	FALSE	0	CRYZ	12138	0.18962585
9118	3.78842357	3.0407E-4		0.26396204	0.2826087	24	9	FALSE	AKR1B10	36.625	24	0		0	0.78550588	FALSE	0	AKR1B10	1682774	0.10561175
9115	2.90221345	0.00177821		0.34456459	0.22719083	111	9	FALSE	PRKDC	128.3963964	111	0	2.32E-91	0	0.85367589	FALSE	0	PRKDC	12294074	0.0481325
9108	3.0434376	4.999E-4		0.32857582	0.20851624	68	9	FALSE	RPTOR	76.75	68	0		0	0.84281249	FALSE	0	RPTOR	3755598	0.0413301
9106	3.23256781	1.865E-5		0.30935159	0.66898955	42	9	FALSE	C19orf40	131.30952381	42	0		0	0.82826401	FALSE	0	C19orf40	280764	0.09970351
9099	2.98046347	0.00141854		0.33551829	0.29074529	111	9	FALSE	TRRAP	138.95495495	111	0		0	0.84765666	FALSE	0	TRRAP	11160548	0.06177721
9097	3.17988153	2.6173E-4		0.31447712	0.36431989	77	9	FALSE	FANCM	111.14285714	77	0		0	0.83231681	FALSE	0	FANCM	2330028	0.07409524
9095	3.21417437	1.5101E-4		0.31112189	0.375	33	9	FALSE	RICTOR	82.27272727	33	0		0	0.82967889	FALSE	0	RICTOR	1611754	0.07696233
9093	3.67338668	1.4129E-4		0.27222835	0.06666667	6	10	FALSE	CLK3	36.66666667	6	0		0	0.79435487	FALSE	0	CLK3	547722	0.22641509
9091	2.9483529	0.00221609		0.33917242	0.22854617	172	9	FALSE	ATR	124.88953488	172	0		0	0.8501267	FALSE	0	ATR	18431360	0.05401294
9089	2.96549932	0.00129479		0.33721134	0.2153915	150	9	FALSE	RUVBL1	123.62666667	150	0	3.98E-161	0	0.84880774	FALSE	0	RUVBL1	10402670	0.05125484
9088	3.56541619	4.416E-5		0.28047217	0.29487179	13	10	FALSE	TELO2	73.76923077	13	0		0	0.80266029	FALSE	0	TELO2	324920	0.12838381
9086	3.07388548	3.898E-4		0.32532116	0.25227114	54	9	FALSE	MLST8	80.64814815	54	0		0	0.84047035	FALSE	0	MLST8	3442602	0.04704179
9084	3.39582251	2.353E-5		0.29447947	0.52564103	13	9	FALSE	PRR5	79.61538462	13	0		0	0.81570596	FALSE	0	PRR5	273928	0.16265534
9083	4.02265406	1.0E-8		0.2485921	0.9	5	10	FALSE	PRR5L	26.4	5	0	1.27E-23	0	0.76748815	FALSE	0	PRR5L	16	0.37714286
9081	3.27371921	3.0663E-4		0.30546297	0.07619048	15	8	FALSE	PIM1	102.53333333	15	0		0	0.82509852	FALSE	0	PIM1	1098130	0.12502037
9073	3.7164086	3.898E-5		0.26907698	0.0	7	9	FALSE	SND1	39.42857143	7	0	1.79E-148	0	0.79104549	FALSE	0	SND1	156704	0.14339019
9068	5.01797776	0.0		0.19928347	1.0	2	11	FALSE	ALG13	9.0	2	0		0	0.69092479	FALSE	0	ALG13	0	0.5625
9067	5.01797776	0.0		0.19928347	1.0	2	11	FALSE	ALG14	9.0	2	0	8.38E-57	0	0.69092479	FALSE	0	ALG14	0	0.5625
9059	3.31248052	1.3087E-4		0.30188857	0.69812925	49	8	FALSE	EBF1	73.20408163	49	0	1.08E-72	0	0.82211688	FALSE	0	EBF1	589394	0.09038622
9058	3.90242128	6.0E-8		0.25625117	0.0	2	9	FALSE	ZNF423	128.5	2	0		0	0.77673682	FALSE	0	ZNF423	362	0.51
9052	3.53548789	4.1797E-4		0.28284639	0.21212121	12	9	FALSE	MAP3K4	68.33333333	12	0		0	0.80496247	FALSE	0	MAP3K4	2174564	0.15527715
9050	4.49984412	1.901E-5		0.22222992	0.0	3	10	FALSE	TRAF4	6.0	3	0	8.08E-45	0	0.73078122	FALSE	0	TRAF4	61430	0.33333333
9048	3.69271537	1.36E-5		0.27080343	0.57894737	20	9	FALSE	DOT1L	90.65	20	0		0	0.79286805	FALSE	0	DOT1L	200418	0.24903846
9045	4.10911358	1.589E-5		0.24336149	0.0	3	10	FALSE	LASP1	14.66666667	3	0	5.33E-63	0	0.76083742	FALSE	0	LASP1	55162	0.35964912
9043	3.42180193	4.453E-5		0.29224368	0.56618357	46	9	FALSE	MLLT3	89.15217391	46	0		0	0.81370754	FALSE	0	MLLT3	390814	0.11061064
9032	2.9736049	5.2465E-4		0.33629215	0.33073619	142	8	FALSE	POLE4	135.49295775	142	0		0	0.84818424	FALSE	0	POLE4	9000364	0.05810161
9031	3.7680557	2.1E-7		0.26538886	0.7	5	9	FALSE	KANSL3	77.4	5	0		0	0.78707264	FALSE	0	KANSL3	2308	0.27349823
9025	3.05019225	7.0167E-4		0.32784819	0.13672111	58	9	FALSE	MAP2K6	99.70689655	58	0	6.86E-29	0	0.8422929	FALSE	0	MAP2K6	3553444	0.04858017
9024	3.46129066	4.95E-6		0.28890957	0.0952381	7	10	FALSE	MAP3K9	156.42857143	7	0		0	0.81066995	FALSE	0	MAP3K9	92352	0.359447
9019	3.12792269	0.00104436		0.319701	0.15864528	34	9	FALSE	VLDLR	96.29411765	34	0		0	0.83631364	FALSE	0	VLDLR	3862760	0.06281677
9015	3.68221968	1.2109E-4		0.27157532	0.14285714	8	10	FALSE	MYO1D	58.875	8	0	1.96E-31	0	0.79367541	FALSE	0	MYO1D	511258	0.23780488
9012	3.25168866	5.5749E-4		0.30753252	0.52923077	26	9	FALSE	RRAGC	65.96153846	26	0		0	0.82679318	FALSE	0	RRAGC	2214278	0.07224703
9009	3.66559285	4.942E-5		0.27280717	0.4	5	9	FALSE	CD58	76.8	5	0		0	0.7949544	FALSE	0	CD58	156094	0.26877193
9005	4.65842253	7.0E-7		0.21466494	0.0	2	11	FALSE	SLC12A6	10.0	2	0		0	0.71858288	FALSE	0	SLC12A6	1000	0.52941176
9003	3.59981295	1.4661E-4		0.27779221	0.62631579	20	10	FALSE	ATG9A	40.95	20	0		0	0.80001439	FALSE	0	ATG9A	1664734	0.10250627
8995	3.31674114	3.5189E-4		0.30150077	0.33333333	12	9	FALSE	WNK3	229.08333333	12	0		0	0.82178914	FALSE	0	WNK3	2349736	0.21897927
8993	3.90865634	5.155E-5		0.25584239	0.16666667	4	10	FALSE	SLC12A4	38.75	4	0	1.74E-47	0	0.7762572	FALSE	0	SLC12A4	244574	0.25671141
8991	3.80816793	7.69E-6		0.26259346	0.33333333	4	10	FALSE	PSKH1	42.25	4	0		0	0.78398708	FALSE	0	PSKH1	19476	0.25766871
8989	2.84609789	0.00118835		0.35135826	0.5452928	279	9	FALSE	UBE2E1	206.34408602	279	0		0	0.85799247	FALSE	0	UBE2E1	15977748	0.0722987
8985	4.13207939	3.29E-6		0.2420089	0.5	4	10	FALSE	SLC22A18	14.25	4	0		0	0.75907082	FALSE	0	SLC22A18	5106	0.28
8984	3.83840798	8.91E-6		0.26052468	0.0	2	10	FALSE	RNF167	141.5	2	0		0	0.78166092	FALSE	0	RNF167	54876	0.5
8982	3.93297309	0.0		0.25426058	0.0	1	10	FALSE	PITPNM3	60.0	1	0	9.29E-58	0	0.77438669	FALSE	0	PITPNM3	0	0.0
8979	3.86667359	0.0		0.25862023	1.0	5	10	FALSE	RGS10	191.2	5	0	7.35E-32	0	0.77948665	FALSE	0	RGS10	0	0.70553506
8975	3.77356334	1.0E-8		0.26500151	0.66666667	6	10	FALSE	RIC8A	175.16666667	6	0		0	0.78664897	FALSE	0	RIC8A	262	0.45975503
8965	3.93972774	2.9389E-4		0.25382465	0.67076923	26	10	FALSE	GBA2	28.23076923	26	0	2.11E-90	0	0.7738671	FALSE	0	GBA2	1268000	0.15136476
8961	4.50098722	2.1E-6		0.22217348	0.33333333	3	11	FALSE	SPATA16	7.66666667	3	0		0	0.73069329	FALSE	0	SPATA16	4284	0.36666667
8960	4.11171152	3.479E-5		0.24320772	0.0	3	10	FALSE	DPY19L2	19.66666667	3	0	1.09E-109	0	0.76063758	FALSE	0	DPY19L2	72796	0.33333333
8954	4.14257508	2.0E-7		0.24139575	0.0	2	10	FALSE	FBRSL1	23.5	2	0		0	0.75826346	FALSE	0	FBRSL1	820	0.53571429
8952	3.65083654	9.086E-5		0.27390983	0.25	17	9	FALSE	RYBP	55.94117647	17	0		0	0.7960895	FALSE	0	RYBP	460078	0.14446815
8951	4.14257508	2.0E-7		0.24139575	0.0	2	10	FALSE	FBRS	23.5	2	0		0	0.75826346	FALSE	0	FBRS	820	0.53571429
8947	3.25220825	5.5494E-4		0.30748338	0.23968393	68	9	FALSE	IFIH1	68.38235294	68	0		0	0.82675321	FALSE	0	IFIH1	3517494	0.06331699
8943	2.83591396	0.00118116		0.35262001	0.19229692	120	9	FALSE	CHUK	109.21666667	120	0		0	0.85877585	FALSE	0	CHUK	8586096	0.03641492
8937	3.85441131	2.808E-5		0.25944299	0.0	5	10	FALSE	RFK	25.2	5	0	1.99E-48	0	0.7804299	FALSE	0	RFK	69070	0.2
8934	4.29211265	1.4804E-4		0.2329855	0.14285714	7	10	FALSE	TYW1	9.14285714	7	0		0	0.74676057	FALSE	0	TYW1	382800	0.1671159
8929	3.71921438	5.255E-5		0.26887399	0.0952381	7	9	FALSE	G3BP1	34.57142857	7	0	3.48E-139	0	0.79082966	FALSE	0	G3BP1	226324	0.14780458
8922	3.62787073	2.16E-5		0.27564378	0.25	9	9	FALSE	KDM5A	84.33333333	9	0		0	0.7978561	FALSE	0	KDM5A	83096	0.15425315
8920	3.14288683	3.6821E-4		0.31817881	0.51887052	121	8	FALSE	HIST1H4A	131.61157025	121	0		0	0.83516255	FALSE	0	HIST1H4A	5593190	0.09557248
8916	3.9712148	2.278E-5		0.25181212	0.2	6	9	FALSE	PHF8	44.33333333	6	0		0	0.77144502	FALSE	0	PHF8	99686	0.24401473
8913	3.89047075	4.804E-5		0.2570383	0.16666667	13	9	FALSE	ABP1	34.23076923	13	0		0	0.7776561	FALSE	0	ABP1	293288	0.19144339
8910	4.193183	3.682E-5		0.23848232	0.4	6	10	FALSE	HNMT	27.83333333	6	0		0	0.75437054	FALSE	0	HNMT	121582	0.25856698
8908	4.2401538	2.2E-7		0.2358405	0.0	3	10	FALSE	ZNF569	12.33333333	3	0		0	0.7507574	FALSE	0	ZNF569	1158	0.43589744
8906	4.2401538	2.2E-7		0.2358405	0.0	3	10	FALSE	ZNF501	12.33333333	3	0		0	0.7507574	FALSE	0	ZNF501	1158	0.43589744
8904	4.2401538	2.2E-7		0.2358405	0.0	3	10	FALSE	ZNF763	12.33333333	3	0		0	0.7507574	FALSE	0	ZNF763	1158	0.43589744
8902	4.2401538	2.2E-7		0.2358405	0.0	3	10	FALSE	ZNF436	12.33333333	3	0		0	0.7507574	FALSE	0	ZNF436	1158	0.43589744
8897	3.36225709	7.3241E-4		0.29741926	0.10714286	8	9	FALSE	OTUD7A	329.5	8	0		0	0.81828792	FALSE	0	OTUD7A	3666060	0.32658888
8891	3.84713707	1.5838E-4		0.25993355	0.02857143	15	9	FALSE	PCSK6	16.93333333	15	0	1.95E-20	0	0.78098946	FALSE	0	PCSK6	824426	0.09441233
8888	3.77501819	5.4241E-4		0.26489939	0.02857143	15	10	FALSE	PCSK1	13.86666667	15	0		0	0.78653706	FALSE	0	PCSK1	2234990	0.0982716
8886	3.42543905	1.8836E-4		0.29193338	0.32900433	22	9	FALSE	NCSTN	48.68181818	22	0		0	0.81342777	FALSE	0	NCSTN	1079286	0.09353147
8882	4.11462122	4.553E-5		0.24303574	0.03030303	12	11	FALSE	PCSK4	9.83333333	12	0		0	0.76041375	FALSE	0	PCSK4	311852	0.17628205
8881	4.23817936	2.208E-5		0.23595037	0.0	7	10	FALSE	ENSG00000265969	14.42857143	7	0		0	0.75090928	FALSE	0	ENSG00000265969	53796	0.29192547
8873	4.30686896	2.444E-5		0.23218724	0.22222222	9	10	FALSE	PGA5	14.22222222	9	0		0	0.74562546	FALSE	0	PGA5	113978	0.27136752
8864	3.85680141	1.6845E-4		0.25928221	0.02857143	15	9	FALSE	PCSK5	16.6	15	0	3.52E-73	0	0.78024605	FALSE	0	PCSK5	838004	0.0952381
8861	4.51418477	8.7E-7		0.22152394	0.33333333	6	10	FALSE	BACE2	14.16666667	6	0	1.67E-115	0	0.72967809	FALSE	0	BACE2	8842	0.44270833
8842	4.02109529	2.351E-5		0.24868846	0.57142857	21	9	FALSE	B4GALT5	50.66666667	21	0		0	0.76760805	FALSE	0	B4GALT5	747428	0.45238095
8826	4.27018601	2.1491E-4		0.23418184	0.44444444	9	10	FALSE	CHST6	20.0	9	0		0	0.74844723	FALSE	0	CHST6	1203788	0.35515873
8821	4.27579757	0.0		0.2338745	1.0	6	10	FALSE	CHST5	26.83333333	6	0		0	0.74801557	FALSE	0	CHST5	0	0.55902778
8818	3.70965395	1.3516E-4		0.26956692	0.48917749	22	10	FALSE	OMD	33.72727273	22	0	9.17E-72	0	0.79156508	FALSE	0	OMD	1372672	0.11630094
8815	3.5496207	3.5928E-4		0.28172024	0.39666667	25	10	FALSE	FMOD	41.52	25	0		0	0.80387533	FALSE	0	FMOD	2602550	0.09678322
8812	3.66995739	2.1829E-4		0.27248273	0.44664032	23	10	FALSE	PRELP	35.65217391	23	0	1.56E-120	0	0.79461866	FALSE	0	PRELP	1544712	0.09809558
8808	3.93868856	5.933E-5		0.25389162	0.47399182	59	9	FALSE	MUC17	32.76271186	59	0		0	0.77394703	FALSE	0	MUC17	1143664	0.2169716
8805	3.93868856	5.933E-5		0.25389162	0.47399182	59	9	FALSE	MUC13	32.76271186	59	0	4.83E-53	0	0.77394703	FALSE	0	MUC13	1143664	0.2169716
8800	3.93827289	3.9138E-4		0.25391841	0.45819209	60	9	FALSE	MUCL1	32.23333333	60	0		0	0.77397901	FALSE	0	MUCL1	2452040	0.21335541
8795	3.93858464	6.698E-5		0.25389831	0.46045198	60	9	FALSE	MUC7	32.28333333	60	0		0	0.77395503	FALSE	0	MUC7	1263246	0.21379691
8792	4.02109529	2.351E-5		0.24868846	0.57142857	21	9	FALSE	B3GNT7	50.66666667	21	0		0	0.76760805	FALSE	0	B3GNT7	747428	0.45238095
8781	4.84391562	0.0		0.20644455	1.0	3	11	FALSE	C19orf70	8.33333333	3	0		0	0.70431418	FALSE	0	C19orf70	0	0.55555556
8777	3.61238699	3.747E-5		0.27682527	0.0	4	9	FALSE	MINA	91.75	4	0		0	0.79904715	FALSE	0	MINA	106412	0.25854701
8771	4.42377637	2.3E-6		0.22605121	0.0	2	10	FALSE	MS4A7	11.0	2	0	1.38E-35	0	0.73663259	FALSE	0	MS4A7	3424	0.5
8768	4.36849215	1.1552E-4		0.22891194	0.16666667	4	11	FALSE	ALOX5AP	22.5	4	0		0	0.74088522	FALSE	0	ALOX5AP	482132	0.28205128
8767	5.18829887	4.61E-6		0.1927414	0.0	2	11	FALSE	C1orf162	3.5	2	0	2.71E-45	0	0.67782316	FALSE	0	C1orf162	5930	0.5
8747	3.52322561	8.189E-5		0.28383082	0.21818182	11	10	FALSE	SIRPA	63.90909091	11	0		0	0.80590572	FALSE	0	SIRPA	276858	0.14450629
8740	4.23817936	2.4E-7		0.23595037	0.0	2	10	FALSE	SIRPB1	12.5	2	0		0	0.75090928	FALSE	0	SIRPB1	168	0.5
8731	4.42034709	1.1E-7		0.22622658	0.0	2	11	FALSE	ACBD3	31.5	2	0		0	0.73689638	FALSE	0	ACBD3	748	0.5754717
8722	3.23350307	8.549E-5		0.30926212	0.65772433	47	9	FALSE	TNKS	164.10638298	47	0		0	0.82819207	FALSE	0	TNKS	670166	0.13057325
8719	3.54660709	1.7207E-4		0.28195962	0.21818182	11	10	FALSE	TTC37	81.0	11	0		0	0.80410715	FALSE	0	TTC37	877196	0.1661055
8716	2.51636704	0.01955371		0.39739831	0.07116809	325	8	FALSE	AKT1	106.02769231	325	0		0	0.88335638	FALSE	0	AKT1	112384450	0.02111615
8713	2.75787177	0.0027664		0.36259844	0.25880896	189	9	FALSE	PPP2R5D	134.30687831	189	0		0	0.86477909	FALSE	0	PPP2R5D	28147218	0.03850541
8712	3.35945131	1.9184E-4		0.29766766	0.0952381	7	9	FALSE	TEP1	107.42857143	7	0		0	0.81850375	FALSE	0	TEP1	579030	0.17922948
8710	3.71692819	4.282E-5		0.26903936	0.4	6	9	FALSE	PARP4	42.83333333	6	0	1.15E-58	0	0.79100552	FALSE	0	PARP4	120480	0.23929236
8709	4.32224878	0.0		0.23136105	1.0	2	10	FALSE	MVP	6.5	2	0		0	0.7444424	FALSE	0	MVP	0	0.59090909
8707	3.55980463	1.511E-5		0.28091429	0.13333333	6	10	FALSE	PIM3	168.83333333	6	0		0	0.80309195	FALSE	0	PIM3	128844	0.43094629
8702	2.80567391	0.00505359		0.35642061	0.08395802	116	9	FALSE	CASP3	78.15517241	116	0	4.68E-50	0	0.86110201	FALSE	0	CASP3	21322656	0.0258364
8697	2.91094253	0.00108511		0.34353134	0.21425467	118	9	FALSE	YES1	103.16101695	118	0		0	0.85300442	FALSE	0	YES1	9085030	0.04165754
8695	3.29273615	2.271E-5		0.30369879	0.42424242	12	10	FALSE	BMX	154.83333333	12	0	4.05E-87	0	0.82363568	FALSE	0	BMX	177586	0.1917596
8690	3.57289826	1.16E-6		0.27988482	0.2	5	10	FALSE	PKDCC	196.8	5	0	2.66E-32	0	0.80208475	FALSE	0	PKDCC	59580	0.53863014
8685	3.6470955	1.44E-6		0.27419079	0.5	4	10	FALSE	RIT1	78.25	4	0		0	0.79637727	FALSE	0	RIT1	3884	0.27083333
8679	3.29585368	6.6E-6		0.30341153	0.52380952	7	9	FALSE	CNBD2	292.57142857	7	0		0	0.82339587	FALSE	0	CNBD2	201032	0.23678427
8670	3.46056323	2.098E-4		0.2889703	0.19047619	7	10	FALSE	TRIB1	156.0	7	0	3.06E-52	0	0.81072591	FALSE	0	TRIB1	1044968	0.35229476
8664	3.57289826	1.16E-6		0.27988482	0.2	5	10	FALSE	TSSK4	196.8	5	0		0	0.80208475	FALSE	0	TSSK4	59580	0.53863014
8662	3.31809207	2.168E-5		0.30137801	0.32142857	8	9	FALSE	USP35	170.75	8	0		0	0.82168523	FALSE	0	USP35	194524	0.16371045
8658	3.37472722	8.287E-5		0.29632025	0.06666667	6	9	FALSE	S100A4	126.5	6	0		0	0.81732868	FALSE	0	S100A4	213180	0.16822638
8657	3.72565728	2.205E-5		0.26840901	0.0	4	10	FALSE	ZNF526	48.5	4	0		0	0.79033406	FALSE	0	ZNF526	62408	0.25
8652	2.97838512	0.00148477		0.33575242	0.0593692	99	9	FALSE	LRGUK	62.58585859	99	0		0	0.84781653	FALSE	0	LRGUK	9476020	0.0312984
8651	3.57289826	1.16E-6		0.27988482	0.2	5	10	FALSE	HUNK	196.8	5	0	7.12E-55	0	0.80208475	FALSE	0	HUNK	59580	0.53863014
8648	3.32879559	1.966E-5		0.30040895	0.92533937	52	9	FALSE	GAS6	68.48076923	52	0		0	0.82086188	FALSE	0	GAS6	149844	0.09796963
8645	3.27049777	3.0402E-4		0.30576385	0.72764465	59	9	FALSE	PROS1	64.08474576	59	0		0	0.82534633	FALSE	0	PROS1	1145870	0.07402763
8643	3.51543178	1.595E-5		0.28446008	0.14285714	7	10	FALSE	MERTK	156.42857143	7	0	1.08E-60	0	0.80650525	FALSE	0	MERTK	187066	0.36946977
8637	3.49464824	2.944E-5		0.28615183	0.10714286	8	10	FALSE	TESK1	130.75	8	0		0	0.80810398	FALSE	0	TESK1	134836	0.31521739
8632	3.24056947	1.6658E-4		0.30858774	0.29747899	35	9	FALSE	WEE1	109.88571429	35	0		0	0.8276485	FALSE	0	WEE1	1003026	0.0904174
8631	3.52800582	7.6E-6		0.28344624	0.13333333	6	10	FALSE	NIM1	169.83333333	6	0		0	0.80553801	FALSE	0	NIM1	90062	0.4258794
8626	2.8391354	0.00368854		0.3522199	0.06185813	159	9	FALSE	PHLPP2	72.98113208	159	0		0	0.85852805	FALSE	0	PHLPP2	29625626	0.02430274
8624	3.4286605	6.746E-5		0.29165909	0.0989011	14	10	FALSE	IGBP1	83.14285714	14	0		0	0.81317996	FALSE	0	IGBP1	481402	0.11836735
8618	3.65759119	2.76E-6		0.27340398	0.26666667	6	10	FALSE	PPEF2	120.0	6	0		0	0.79556991	FALSE	0	PPEF2	34132	0.35558853
8613	3.69084485	7.662E-5		0.27094068	0.34558824	17	10	FALSE	VANGL2	49.35294118	17	0		0	0.79301193	FALSE	0	VANGL2	932572	0.17018256
8611	3.22996986	1.7498E-4		0.30960041	0.71719858	48	9	FALSE	PRICKLE1	176.5625	48	0	1.65E-42	0	0.82846386	FALSE	0	PRICKLE1	2527390	0.14214305
8609	3.09342201	6.4366E-4		0.3232666	0.41145529	59	9	FALSE	FZD6	197.59322034	59	0		0	0.83896754	FALSE	0	FZD6	10172978	0.09671719
8607	3.7933077	2.06E-6		0.26362217	0.85714286	7	10	FALSE	PRICKLE2	66.57142857	7	0	4.68E-97	0	0.78513018	FALSE	0	PRICKLE2	26438	0.33120114
8605	3.70612075	5.046E-5		0.26982391	0.41025641	13	10	FALSE	VANGL1	48.07692308	13	0		0	0.79183687	FALSE	0	VANGL1	700580	0.17910448
8604	4.0199522	1.1E-7		0.24875918	0.8	5	10	FALSE	CELSR1	28.8	5	0	1.0E-163	0	0.76769598	FALSE	0	CELSR1	3550	0.27169811
8600	3.42938792	2.36E-6		0.29159722	0.78181818	11	10	FALSE	C6orf25	146.09090909	11	0		0	0.81312401	FALSE	0	C6orf25	13428	0.2135832
8597	2.90065468	0.00101932		0.34474976	0.2184225	148	9	FALSE	PIK3R5	135.01351351	148	0		0	0.85379579	FALSE	0	PIK3R5	13120422	0.05112212
8595	2.88350826	0.00130662		0.34679977	0.20022112	135	9	FALSE	SHC1	104.41481481	135	0		0	0.85511475	FALSE	0	SHC1	7989004	0.03878433
8593	2.79704874	0.00136597		0.35751969	0.18047744	127	9	FALSE	IKBKB	109.8503937	127	0		0	0.86176548	FALSE	0	IKBKB	10105700	0.0335602
8591	2.91218955	7.4209E-4		0.34338424	0.23112701	130	9	FALSE	P85B	131.68461538	130	0		0	0.8529085	FALSE	0	P85B	10102246	0.05048962
8589	3.61217915	2.4109E-4		0.2768412	0.16996047	23	10	FALSE	KL	50.95652174	23	0		0	0.79906314	FALSE	0	KL	1450730	0.15302259
8577	2.89213343	5.2221E-4		0.34576551	0.55558134	279	9	FALSE	ANAPC7	205.91039427	279	0		0	0.85445127	FALSE	0	ANAPC7	11794512	0.07977792
8575	3.55180297	5.9E-6		0.28154715	0.56190476	21	9	FALSE	ENSG00000258210	148.95238095	21	0		0	0.80370746	FALSE	0	ENSG00000258210	122112	0.23947328
8573	3.68845474	4.01E-6		0.27111624	0.42222222	10	10	FALSE	WIBG	216.6	10	0		0	0.79319579	FALSE	0	WIBG	54488	0.39525547
8563	3.89826457	2.006E-5		0.2565244	0.46666667	6	9	FALSE	ENSG00000215700	21.83333333	6	0		0	0.77705657	FALSE	0	ENSG00000215700	64760	0.18660969
8559	3.34656552	6.821E-4		0.29881381	0.31010453	42	10	FALSE	IARS	35.66666667	42	0		0	0.81949496	FALSE	0	IARS	2055040	0.0460502
8558	3.89826457	2.006E-5		0.2565244	0.46666667	6	9	FALSE	PNRC2	21.83333333	6	0		0	0.77705657	FALSE	0	PNRC2	64760	0.18660969
8552	3.19640445	8.9284E-4		0.31285152	0.74304678	113	8	FALSE	SF1	153.37168142	113	0		0	0.83104581	FALSE	0	SF1	6529154	0.1218819
8545	3.43811701	6.953E-5		0.29085688	0.50952381	21	10	FALSE	RGS6	139.80952381	21	0		0	0.81245254	FALSE	0	RGS6	510200	0.14931827
8544	3.77699262	2.354E-5		0.26476091	0.13333333	6	10	FALSE	STMN2	32.0	6	0	7.01E-142	0	0.78638518	FALSE	0	STMN2	52996	0.17696629
8541	4.38688559	3.07E-6		0.22795215	0.0	2	10	FALSE	TSPAN16	24.0	2	0		0	0.73947034	FALSE	0	TSPAN16	4898	0.5
8536	3.36766081	2.946E-4		0.29694202	0.58059468	72	9	FALSE	COL4A6	68.40277778	72	0		0	0.81787225	FALSE	0	COL4A6	3239782	0.09551521
8534	4.14361426	2.67E-5		0.24133521	0.2	5	10	FALSE	MID2	30.0	5	0	1.24E-27	0	0.75818352	FALSE	0	MID2	70512	0.22945736
8531	3.45121064	2.882E-5		0.28975339	0.0	4	9	FALSE	PKIA	206.0	4	0		0	0.81144534	FALSE	0	PKIA	102546	0.25721455
8527	3.22924244	2.3574E-4		0.30967015	0.57	25	9	FALSE	RRAGA	73.04	25	0		0	0.82851981	FALSE	0	RRAGA	1205768	0.06903592
8526	4.227268	0.0		0.2365594	1.0	2	10	FALSE	RNF152	24.5	2	0	1.68E-76	0	0.75174862	FALSE	0	RNF152	0	0.94230769
8524	2.75049361	0.00368239		0.3635711	0.23211814	198	9	FALSE	CBL	123.92424242	198	0		0	0.86534665	FALSE	0	CBL	24809118	0.035062
8520	3.42315286	2.647E-5		0.29212835	0.45588235	17	9	FALSE	SLMAP	69.11764706	17	0	1.37E-43	0	0.81360363	FALSE	0	SLMAP	160728	0.111822
8512	3.06588382	5.98E-4		0.32617022	0.28469022	63	9	FALSE	ZAP70	108.04761905	63	0		0	0.84108586	FALSE	0	ZAP70	4778198	0.06049699
8511	3.59939728	1.46E-6		0.27782429	0.66666667	6	10	FALSE	SLA2	103.5	6	0		0	0.80004636	FALSE	0	SLA2	11824	0.31313131
8508	3.75787177	7.15E-6		0.26610807	0.6	6	9	FALSE	PURB	127.16666667	6	0		0	0.78785602	FALSE	0	PURB	23576	0.50396825
8495	4.37337629	0.0		0.22865629	1.0	3	11	FALSE	NAALADL2	12.33333333	3	0		0	0.74050952	FALSE	0	NAALADL2	0	0.39784946
8493	3.77553777	8.615E-5		0.26486293	0.26666667	6	10	FALSE	LRCH1	40.0	6	0		0	0.78649709	FALSE	0	LRCH1	185142	0.18527132
8486	3.56583186	2.3539E-4		0.28043947	0.5021645	22	10	FALSE	TIMM8B	49.22727273	22	0		0	0.80262832	FALSE	0	TIMM8B	1254758	0.09779066
8484	4.16013717	0.0		0.24037669	1.0	3	10	FALSE	PCDHGB6	16.66666667	3	0		0	0.75691253	FALSE	0	PCDHGB6	0	0.3968254
8482	3.62558454	1.2214E-4		0.27581759	0.64426877	23	10	FALSE	TIMM8A	49.17391304	23	0	1.83E-157	0	0.79803196	FALSE	0	TIMM8A	990926	0.10453284
8480	3.45443209	3.0369E-4		0.28948318	0.20512821	13	10	FALSE	PVR	53.69230769	13	0	1.2E-99	0	0.81119753	FALSE	0	PVR	754042	0.10486779
8475	3.56915723	1.2616E-4		0.28017819	0.35	16	9	FALSE	TCF12	46.3125	16	0		0	0.80237252	FALSE	0	TCF12	883376	0.1475639
8468	3.14548478	7.552E-4		0.31791602	0.24827586	30	9	FALSE	SOX2	163.3	30	0	3.13E-22	0	0.83496271	FALSE	0	SOX2	5442194	0.1204674
8466	3.41213759	4.0808E-4		0.29307142	0.24736842	20	9	FALSE	TCF4	55.7	20	0	2.0E-45	0	0.81445095	FALSE	0	TCF4	2164500	0.09910873
8464	4.54723059	2.36E-6		0.21991407	0.0	2	10	FALSE	AKR7A3	5.0	2	0	2.9E-23	0	0.72713611	FALSE	0	AKR7A3	4094	0.5
8463	4.3635041	8.18E-6		0.22917361	0.0	3	10	FALSE	MSC	8.66666667	3	0		0	0.74126892	FALSE	0	MSC	33658	0.34848485
8457	4.12792269	1.58E-6		0.2422526	0.33333333	3	9	FALSE	CIDEC	19.0	3	0	7.39E-24	0	0.75939056	FALSE	0	CIDEC	4062	0.35220126
8456	4.12085628	1.62E-6		0.24266801	0.33333333	3	9	FALSE	CIDEA	21.66666667	3	0		0	0.75993413	FALSE	0	CIDEA	4106	0.34972678
8454	3.42959576	1.8228E-4		0.29157955	0.35185185	28	10	FALSE	BMP7	42.07142857	28	0	9.49E-68	0	0.81310802	FALSE	0	BMP7	1432848	0.06646355
8451	2.94263743	0.00148182		0.3398312	0.29311992	92	8	FALSE	PPARG	78.97826087	92	0	2.32E-35	0	0.85056635	FALSE	0	PPARG	6907060	0.03579171
8443	3.36038657	7.2072E-4		0.29758481	0.34182692	65	9	FALSE	PLD1	51.47692308	65	0		0	0.8184318	FALSE	0	PLD1	4714896	0.07291349
8441	3.6559285	3.5334E-4		0.27352832	0.38293651	64	10	FALSE	ATP5L	49.875	64	0		0	0.79569781	FALSE	0	ATP5L	2263522	0.10862609
8437	3.44050712	4.7002E-4		0.29065483	0.075	16	10	FALSE	BCAP31	37.25	16	0	7.4E-101	0	0.81226868	FALSE	0	BCAP31	1341962	0.07037214
8436	3.87405175	1.571E-5		0.25812768	0.2	5	10	FALSE	SCAMP2	47.2	5	0		0	0.7789191	FALSE	0	SCAMP2	43760	0.27810651
8434	2.95822509	9.3943E-4		0.33804054	0.17213115	61	9	FALSE	RET	136.81967213	61	0		0	0.8493673	FALSE	0	RET	6371554	0.05737017
8432	3.72867089	2.35E-6		0.26819208	0.33333333	4	10	FALSE	NCOA4	70.0	4	0		0	0.79010224	FALSE	0	NCOA4	19332	0.26420455
8430	3.45775746	2.272E-4		0.28920478	0.7047619	21	10	FALSE	PPP4R1	89.33333333	21	0		0	0.81094173	FALSE	0	PPP4R1	2006858	0.15628388
8428	3.69614465	1.4595E-4		0.27055218	0.17647059	17	10	FALSE	MPST	27.88235294	17	0	2.4E-28	0	0.79260426	FALSE	0	MPST	359416	0.09687371
8427	3.87062247	6.25E-6		0.25835638	0.16666667	4	10	FALSE	CCDC6	25.75	4	0		0	0.77918289	FALSE	0	CCDC6	14612	0.25765306
8424	3.67401018	1.9802E-4		0.27218215	0.0	5	10	FALSE	PACS1	48.4	5	0		0	0.79430691	FALSE	0	PACS1	546370	0.20343348
8423	4.6541619	4.0E-7		0.21486146	0.0	2	11	FALSE	WDR37	4.5	2	0		0	0.71891062	FALSE	0	WDR37	968	0.7
8421	3.50057155	4.166E-5		0.28566764	0.40952381	21	9	FALSE	PLS3	58.71428571	21	0		0	0.80764834	FALSE	0	PLS3	191178	0.12021858
8419	3.49890886	6.484E-5		0.28580339	0.31428571	21	9	FALSE	PLS1	57.19047619	21	0	3.9E-45	0	0.80777624	FALSE	0	PLS1	266858	0.10683075
8416	3.58038034	4.322E-5		0.27929994	0.36111111	9	9	FALSE	WDR1	59.44444444	9	0		0	0.8015092	FALSE	0	WDR1	107590	0.16269841
8412	3.31933908	2.6253E-4		0.30126479	0.23678161	30	9	FALSE	CAPZA2	70.96666667	30	0		0	0.8215893	FALSE	0	CAPZA2	1253544	0.07820654
8404	3.45962797	0.00109213		0.28904842	0.16393443	62	10	FALSE	ALDH3A2	39.93548387	62	0		0	0.81079785	FALSE	0	ALDH3A2	6323990	0.05704001
8401	3.09809831	0.0		0.32277865	1.0	193	9	FALSE	TRIM9	221.88601036	193	0	1.51E-107	0	0.83860782	FALSE	0	TRIM9	0	0.12907854
8399	3.40143406	7.2484E-4		0.29399365	0.16591252	52	9	FALSE	ALDH9A1	42.84615385	52	0		0	0.8152743	FALSE	0	ALDH9A1	4933822	0.06509776
8379	3.16585264	0.00116431		0.31587067	0.60309598	171	9	FALSE	SRSF7	142.42690058	171	0		0	0.83339595	FALSE	0	SRSF7	8888970	0.09916679
8376	4.01008002	1.42E-6		0.24937158	0.66666667	4	10	FALSE	TRIM55	120.25	4	0		0	0.76845538	FALSE	0	TRIM55	2318	0.51609442
8374	3.86999896	1.334E-5		0.258398	0.5	4	10	FALSE	TRIM39R	42.75	4	0		0	0.77923085	FALSE	0	TRIM39R	41560	0.28333333
8370	4.03366933	1.9722E-4		0.24791323	0.15151515	12	10	FALSE	DPH3	15.66666667	12	0		0	0.76664082	FALSE	0	DPH3	893808	0.11858974
8369	4.12127195	6.98E-6		0.24264354	0.0	2	10	FALSE	IQCA1	44.5	2	0		0	0.75990216	FALSE	0	IQCA1	17814	0.5
8367	4.67691988	8.9E-7		0.21381594	0.0	3	11	FALSE	FRMPD2	7.0	3	0		0	0.71716001	FALSE	0	FRMPD2	2544	0.5
8364	4.06266237	1.4229E-4		0.24614401	0.0	5	10	FALSE	FAT4	20.2	5	0	2.82E-54	0	0.76441059	FALSE	0	FAT4	495718	0.22325581
8361	4.0633898	1.459E-5		0.24609994	0.0	4	10	FALSE	DCHS2	24.75	4	0		0	0.76435463	FALSE	0	DCHS2	43412	0.27941176
8357	3.72908656	0.0		0.26816218	1.0	4	9	FALSE	HIRIP3	248.0	4	0		0	0.79007026	FALSE	0	HIRIP3	0	0.71884058
8353	3.30032214	2.9641E-4		0.30300072	0.48469388	49	9	FALSE	MYH11	64.81632653	49	0	2.41E-104	0	0.82305214	FALSE	0	MYH11	1425184	0.07335845
8352	4.10048841	1.1E-6		0.24387339	0.0	2	10	FALSE	SMTN	41.0	2	0	1.27E-68	0	0.76150089	FALSE	0	SMTN	2728	0.5
8348	3.85607399	1.056E-5		0.25933112	0.46666667	6	10	FALSE	DNAH10	75.83333333	6	0		0	0.780302	FALSE	0	DNAH10	32982	0.3470948
8344	3.17177595	8.6309E-4		0.31528078	0.12612613	37	9	FALSE	SOD1	56.0	37	0		0	0.83294031	FALSE	0	SOD1	3488748	0.05226235
8342	3.75932661	6.0E-8		0.26600509	0.33333333	3	10	FALSE	FEM1B	88.66666667	3	0		0	0.78774411	FALSE	0	FEM1B	1752	0.55555556
8335	5.14101632	9.0E-7		0.19451407	0.0	2	11	FALSE	SYNPR	3.0	2	0		0	0.68146028	FALSE	0	SYNPR	1368	0.5
8334	4.4955835	6.405E-5		0.22244054	0.0	2	10	FALSE	SYNGR1	7.0	2	0	4.27E-101	0	0.73110896	FALSE	0	SYNGR1	150152	0.5
8323	3.90876026	1.0318E-4		0.25583559	0.19047619	7	10	FALSE	MLPH	33.28571429	7	0		0	0.77624921	FALSE	0	MLPH	437318	0.16158114
8322	4.62371402	0.0		0.21627635	1.0	2	11	FALSE	MREG	29.5	2	0	9.24E-93	0	0.72125277	FALSE	0	MREG	0	0.52678571
8318	3.96019952	7.0E-7		0.25251253	0.71428571	8	10	FALSE	BEGAIN	39.0	8	0		0	0.77229234	FALSE	0	BEGAIN	1744	0.38112745
8316	3.19068897	2.0962E-4		0.31341193	0.31857765	53	9	FALSE	GRIN1	88.71698113	53	0		0	0.83148546	FALSE	0	GRIN1	1961682	0.06055767
8314	3.61020472	9.608E-5		0.2769926	0.5	9	10	FALSE	LRFN2	55.77777778	9	0		0	0.79921502	FALSE	0	LRFN2	633288	0.19357336
8312	4.46482386	1.365E-5		0.223973	0.0	2	10	FALSE	EHBP1	9.5	2	0	6.4E-19	0	0.73347509	FALSE	0	EHBP1	65398	0.5
8304	4.05133534	2.2916E-4		0.2468322	0.16666667	4	10	FALSE	HHAT	20.75	4	0		0	0.7652819	FALSE	0	HHAT	1230142	0.25632911
8281	3.34085005	8.597E-5		0.29932502	0.94181604	83	10	FALSE	MC1R	173.48192771	83	0		0	0.81993461	FALSE	0	MC1R	396488	0.14940382
8275	3.10776265	4.8684E-4		0.32177489	0.48807388	174	9	FALSE	NOP14	136.46551724	174	0	1.19E-99	0	0.83786441	FALSE	0	NOP14	6463228	0.07535051
8271	3.78613738	0.0		0.26412143	1.0	6	9	FALSE	ENSG00000267699	151.83333333	6	0		0	0.78568174	FALSE	0	ENSG00000267699	0	0.44656863
8269	3.06671516	8.0134E-4		0.3260818	0.48058442	176	9	FALSE	WDR36	138.40340909	176	0		0	0.84102191	FALSE	0	WDR36	8320050	0.0703927
8265	3.10121584	5.4565E-4		0.32245418	0.43389776	194	9	FALSE	TBL3	129.75773196	194	0		0	0.83836801	FALSE	0	TBL3	10216006	0.07071266
8263	3.27881118	1.2058E-4		0.30498859	0.60968661	27	9	FALSE	PBRM1	76.37037037	27	0		0	0.82470683	FALSE	0	PBRM1	590880	0.0830613
8262	4.03907305	1.8E-7		0.24758156	0.0	2	10	FALSE	S100A13	32.0	2	0		0	0.76622515	FALSE	0	S100A13	478	0.5
8254	3.60532059	5.258E-5		0.27736784	0.8891129	32	9	FALSE	MTF2	225.625	32	0		0	0.79959072	FALSE	0	MTF2	706976	0.41393349
8235	3.63950951	8.9E-7		0.2747623	0.9483871	31	9	FALSE	JARID2	231.06451613	31	0		0	0.79696081	FALSE	0	JARID2	47952	0.47156024
8232	3.75963837	1.234E-5		0.26598303	0.74333333	25	9	FALSE	EZH1	66.28	25	0	1.23E-80	0	0.78772013	FALSE	0	EZH1	191048	0.18309392
8231	4.14319859	0.0		0.24135942	1.0	2	9	FALSE	C17orf96	56.0	2	0	2.66E-147	0	0.75821549	FALSE	0	C17orf96	0	0.63636364
8227	3.83612179	6.973E-5		0.26067994	0.5862069	30	10	FALSE	CHMP1B	27.7	30	0		0	0.78183679	FALSE	0	CHMP1B	473998	0.17965368
8223	3.95666632	7.89E-6		0.25273802	0.58088235	17	10	FALSE	CHMP1A	26.05882353	17	0		0	0.77256413	FALSE	0	CHMP1A	56562	0.25800815
8214	3.61041255	6.33E-6		0.27697666	0.77705828	47	9	FALSE	AEBP2	171.68085106	47	0		0	0.79919903	FALSE	0	AEBP2	280304	0.30493934
8207	3.63982126	0.0		0.27473877	1.0	30	9	FALSE	PHF19	237.96666667	30	0		0	0.79693683	FALSE	0	PHF19	0	0.4866394
8191	3.64927777	1.5298E-4		0.27402682	0.41106719	23	10	FALSE	KCNQ3	56.30434783	23	0		0	0.7962094	FALSE	0	KCNQ3	3097364	0.15258631
8157	4.27725242	9.49E-6		0.23379495	0.0	5	10	FALSE	KCNC3	28.8	5	0		0	0.74790366	FALSE	0	KCNC3	16356	0.37066667
8124	3.64553673	7.497E-5		0.27430803	0.68333333	25	9	FALSE	SCN3A	53.04	25	0		0	0.79649717	FALSE	0	SCN3A	955480	0.15927928
8120	3.23048945	3.17E-4		0.30955062	0.54018018	75	9	FALSE	SPTBN5	91.57333333	75	0		0	0.82842389	FALSE	0	SPTBN5	4438006	0.07894253
8118	3.33139354	1.6665E-4		0.30017468	0.75362319	24	9	FALSE	SCN3B	62.5	24	0		0	0.82066204	FALSE	0	SCN3B	742148	0.09406376
8116	3.51865323	2.2054E-4		0.28419965	0.47580645	32	9	FALSE	SCN2A	50.5625	32	0		0	0.80625744	FALSE	0	SCN2A	1358282	0.1154395
8107	3.29626935	5.1596E-4		0.30337327	0.51333333	76	9	FALSE	ANK2	84.28947368	76	0	7.69E-115	0	0.8233639	FALSE	0	ANK2	4066590	0.0895464
8104	3.41057882	6.504E-5		0.29320536	0.6005291	28	9	FALSE	SCN4B	86.64285714	28	0	3.46E-73	0	0.81457086	FALSE	0	SCN4B	534520	0.09890737
8102	3.22706017	4.646E-4		0.30987956	0.52631579	76	9	FALSE	SPTB	90.48684211	76	0		0	0.82868768	FALSE	0	SPTB	5068282	0.077538
8100	3.52353736	1.119E-4		0.2838057	0.58994709	28	8	FALSE	SCN10A	52.46428571	28	0		0	0.80588174	FALSE	0	SCN10A	641528	0.12377575
8095	3.17873844	5.8203E-4		0.31459021	0.5001665	78	9	FALSE	SPTA1	91.70512821	78	0		0	0.83240474	FALSE	0	SPTA1	5490534	0.06956928
8094	3.6787904	5.85E-6		0.27182848	0.82213439	23	9	FALSE	SCN2B	44.39130435	23	0		0	0.7939392	FALSE	0	SCN2B	149900	0.22419851
8089	3.47137067	1.8004E-4		0.28807065	0.43083004	23	9	FALSE	CDYL	68.04347826	23	0		0	0.80989456	FALSE	0	CDYL	2160540	0.12149024
8084	3.80297205	1.1121E-4		0.26295224	0.6	5	10	FALSE	WIZ	58.8	5	0		0	0.78438677	FALSE	0	WIZ	1568666	0.35421687
8082	4.80276421	0.0		0.20821343	1.0	2	11	FALSE	KLHL29	4.5	2	0	1.39E-17	0	0.70747968	FALSE	0	KLHL29	0	0.9
8080	2.88153383	0.00210384		0.3470374	0.32095922	122	9	FALSE	EHMT1	169.21311475	122	0		0	0.85526663	FALSE	0	EHMT1	24624390	0.06200554
8078	3.84059025	9.695E-5		0.26037664	0.66666667	4	10	FALSE	ZNF644	68.0	4	0		0	0.78149306	FALSE	0	ZNF644	1508940	0.46575342
8076	2.75724826	0.01875705		0.36268044	0.04178953	281	9	FALSE	ACACA	46.08185053	281	0		0	0.86482706	FALSE	0	ACACA	134095406	0.01442089
8074	2.78405903	0.01692911		0.35918779	0.04257239	279	9	FALSE	ACACB	45.20071685	279	0	6.1E-142	0	0.86276469	FALSE	0	ACACB	127185358	0.01492758
8073	3.74321937	3.289E-5		0.26714972	0.33333333	3	10	FALSE	ACCS	190.0	3	0	2.83E-71	0	0.78898313	FALSE	0	ACCS	195008	0.64732651
8069	3.17478957	5.0175E-4		0.31498151	0.13829787	48	9	FALSE	NOTCH4	55.20833333	48	0		0	0.83270849	FALSE	0	NOTCH4	3169934	0.04288073
8068	3.70747168	0.0		0.26972559	1.0	2	9	FALSE	DTX3	88.5	2	0	5.13E-106	0	0.79173295	FALSE	0	DTX3	0	0.68076923
8050	4.18746753	5.91E-6		0.23880782	0.66666667	6	10	FALSE	DSCR3	14.5	6	0		0	0.75481019	FALSE	0	DSCR3	27576	0.30851064
8047	4.77501819	0.0		0.20942329	1.0	3	10	FALSE	C16orf62	14.66666667	3	0	9.15E-65	0	0.70961399	FALSE	0	C16orf62	0	0.73333333
8041	3.53590356	2.2247E-4		0.28281314	0.36029412	17	10	FALSE	ARHGAP17	81.41176471	17	0		0	0.8049305	FALSE	0	ARHGAP17	697220	0.17407734
8039	3.67224358	5.738E-5		0.27231309	0.2	5	10	FALSE	NPEPL1	66.6	5	0	4.25E-21	0	0.7944428	FALSE	0	NPEPL1	181002	0.206875
8033	3.92798504	2.1131E-4		0.25458345	0.33333333	7	10	FALSE	COMMD6	41.28571429	7	0		0	0.77477038	FALSE	0	COMMD6	952942	0.16724739
8031	3.53673491	2.0623E-4		0.28274667	0.38461538	13	10	FALSE	MCMBP	64.53846154	13	0		0	0.80486655	FALSE	0	MCMBP	801926	0.15329801
8028	3.83248467	5.2565E-4		0.26092733	0.325	16	9	FALSE	COMMD4	14.3125	16	0		0	0.78211656	FALSE	0	COMMD4	1726188	0.09991197
8021	3.1996259	8.9072E-4		0.31253654	0.09152542	60	9	FALSE	PRKG2	61.08333333	60	0		0	0.83079801	FALSE	0	PRKG2	6401600	0.05103122
8018	3.5196924	1.9289E-4		0.28411574	0.28165007	38	9	FALSE	GLUD1	37.02631579	38	0		0	0.80617751	FALSE	0	GLUD1	868694	0.07355865
8016	3.16730749	0.00122897		0.31572558	0.08344988	66	9	FALSE	PRKG1	60.53030303	66	0	1.21E-67	0	0.83328404	FALSE	0	PRKG1	8029828	0.04415964
8013	3.46181025	5.149E-5		0.28886621	0.38095238	7	9	FALSE	ATP2B3	225.28571429	7	0		0	0.81062998	FALSE	0	ATP2B3	187664	0.25968034
8007	4.16813883	1.085E-5		0.23991523	0.16666667	4	10	FALSE	SNX7	32.5	4	0		0	0.75629701	FALSE	0	SNX7	31134	0.26890756
8005	4.57258651	0.0		0.2186946	1.0	2	11	FALSE	SNX11	16.5	2	0		0	0.72518565	FALSE	0	SNX11	0	0.6875
8000	4.44840486	1.774E-5		0.22479968	0.0	4	10	FALSE	C11orf54	14.5	4	0		0	0.73473809	FALSE	0	C11orf54	34348	0.25961538
7993	4.57258651	0.0		0.2186946	1.0	2	11	FALSE	SNX10	16.5	2	0	2.51E-93	0	0.72518565	FALSE	0	SNX10	0	0.6875
7991	4.57258651	0.0		0.2186946	1.0	2	11	FALSE	SNX30	16.5	2	0		0	0.72518565	FALSE	0	SNX30	0	0.6875
7989	4.71329107	0.0		0.21216598	0.0	1	10	FALSE	PRSS8	14.0	1	0	2.41E-46	0	0.71436223	FALSE	0	PRSS8	0	0.0
7986	4.71329107	0.0		0.21216598	0.0	1	10	FALSE	APBB2	14.0	1	0		0	0.71436223	FALSE	0	APBB2	0	0.0
7978	4.56676712	2.0E-8		0.21897329	0.0	2	11	FALSE	DDX25	18.0	2	0		0	0.7256333	FALSE	0	DDX25	120	0.62962963
7976	2.9594721	8.2418E-4		0.3378981	0.42522523	75	9	FALSE	GLI3	171.86666667	75	0	1.67E-78	0	0.84927138	FALSE	0	GLI3	10125240	0.06921734
7972	3.44715785	0.0		0.29009406	1.0	41	9	FALSE	HOXB2	263.48780488	41	0	1.07E-75	0	0.81175709	FALSE	0	HOXB2	0	0.29050475
7963	3.70393848	3.423E-5		0.26998289	0.61111111	9	9	FALSE	NDOR1	54.77777778	9	0		0	0.79200473	FALSE	0	NDOR1	135552	0.17784993
7959	3.38127403	1.7573E-4		0.29574651	0.23902439	41	9	FALSE	XRN1	82.58536585	41	0		0	0.81682507	FALSE	0	XRN1	931160	0.10043914
7954	4.47365686	2.7167E-4		0.22353078	0.34545455	11	11	FALSE	ARSB	8.45454545	11	0		0	0.73279563	FALSE	0	ARSB	806920	0.18379447
7952	3.07492466	1.605E-4		0.32521122	0.44852941	17	8	FALSE	SLC2A1	178.0	17	0	6.3E-133	0	0.84039041	FALSE	0	SLC2A1	635696	0.11729807
7946	5.15525304	1.19E-6		0.1939769	0.0	2	11	FALSE	PAEP	5.0	2	0		0	0.68036515	FALSE	0	PAEP	1072	0.5
7938	2.48217811	0.04000201		0.40287198	0.05018267	480	8	FALSE	TP53	87.12916667	480	0	4.8E-78	0	0.8859863	FALSE	0	TP53	192513590	0.01695756
7937	3.4820742	0.0		0.28718515	0.0	1	9	FALSE	ARID3A	480.0	1	0	2.03E-67	0	0.80907122	FALSE	0	ARID3A	0	0.0
7930	4.0516471	8.46E-6		0.2468132	0.5	4	10	FALSE	TANC1	24.25	4	0		0	0.76525792	FALSE	0	TANC1	61844	0.32333333
7928	3.7698223	1.393E-5		0.26526449	0.77941176	17	10	FALSE	HOMER1	41.88235294	17	0		0	0.78693675	FALSE	0	HOMER1	105874	0.15229947
7926	3.63337836	9.804E-5		0.27522595	0.69005848	19	10	FALSE	SHANK2	40.94736842	19	0		0	0.79743243	FALSE	0	SHANK2	373542	0.12819667
7922	3.81481866	7.612E-5		0.26213566	0.24444444	10	10	FALSE	KCNA4	33.3	10	0		0	0.78347549	FALSE	0	KCNA4	354702	0.16243902
7915	3.17603658	4.2727E-4		0.31485783	0.39894419	52	9	FALSE	GUK1	80.32692308	52	0		0	0.83261257	FALSE	0	GUK1	2817400	0.07041161
7911	4.48373688	6.3E-7		0.22302825	0.33333333	3	10	FALSE	INA	10.33333333	3	0	1.67E-67	0	0.73202024	FALSE	0	INA	550	0.38461538
7908	3.71505767	1.1652E-4		0.26917483	0.56315789	20	10	FALSE	DLGAP1	38.7	20	0		0	0.79114941	FALSE	0	DLGAP1	665808	0.11621622
7847	3.53486439	5.492E-5		0.28289628	0.59	25	9	FALSE	DDX60	77.44	25	0		0	0.80501043	FALSE	0	DDX60	580730	0.11552239
7845	4.12781877	5.517E-5		0.2422587	0.74285714	21	9	FALSE	GALNT3	50.85714286	21	0	9.86E-90	0	0.75939856	FALSE	0	GALNT3	226556	0.59719888
7844	4.18840278	1.35E-5		0.2387545	0.5	4	10	FALSE	SAMD9	35.25	4	0		0	0.75473825	FALSE	0	SAMD9	49616	0.36842105
7841	3.28639717	7.949E-5		0.30428458	0.36989247	31	9	FALSE	MAVS	69.77419355	31	0		0	0.82412329	FALSE	0	MAVS	490414	0.07091524
7839	3.36734906	3.4638E-4		0.29696951	0.40615385	26	9	FALSE	RNF135	67.19230769	26	0		0	0.81789623	FALSE	0	RNF135	1893332	0.08249858
7837	3.92497142	0.0		0.25477893	1.0	5	10	FALSE	NLRX1	58.4	5	0		0	0.7750022	FALSE	0	NLRX1	0	0.42941176
7833	3.03761821	0.00125063		0.3292053	0.22120253	80	9	FALSE	DDX58	105.2375	80	0		0	0.84326014	FALSE	0	DDX58	7753848	0.05341371
7821	3.80577782	3.1E-7		0.26275838	0.96153846	13	9	FALSE	USP17L2	33.15384615	13	0		0	0.78417094	FALSE	0	USP17L2	4152	0.14735043
7811	3.80577782	3.1E-7		0.26275838	0.96153846	13	9	FALSE	USP17L22	33.15384615	13	0		0	0.78417094	FALSE	0	USP17L22	4152	0.14735043
7809	3.80577782	3.1E-7		0.26275838	0.96153846	13	9	FALSE	USP17L11	33.15384615	13	0		0	0.78417094	FALSE	0	USP17L11	4152	0.14735043
7807	3.80577782	3.1E-7		0.26275838	0.96153846	13	9	FALSE	USP17L13	33.15384615	13	0		0	0.78417094	FALSE	0	USP17L13	4152	0.14735043
7805	3.80577782	3.1E-7		0.26275838	0.96153846	13	9	FALSE	USP17L5	33.15384615	13	0		0	0.78417094	FALSE	0	USP17L5	4152	0.14735043
7801	3.80577782	3.1E-7		0.26275838	0.96153846	13	9	FALSE	USP17L17	33.15384615	13	0		0	0.78417094	FALSE	0	USP17L17	4152	0.14735043
7799	3.80577782	3.1E-7		0.26275838	0.96153846	13	9	FALSE	USP17L20	33.15384615	13	0		0	0.78417094	FALSE	0	USP17L20	4152	0.14735043
7797	3.80577782	3.1E-7		0.26275838	0.96153846	13	9	FALSE	USP17L18	33.15384615	13	0		0	0.78417094	FALSE	0	USP17L18	4152	0.14735043
7795	3.80577782	3.1E-7		0.26275838	0.96153846	13	9	FALSE	USP17L19	33.15384615	13	0		0	0.78417094	FALSE	0	USP17L19	4152	0.14735043
7791	3.80577782	3.1E-7		0.26275838	0.96153846	13	9	FALSE	USP17L15	33.15384615	13	0		0	0.78417094	FALSE	0	USP17L15	4152	0.14735043
7787	5.1039177	0.0		0.19592792	0.0	1	11	FALSE	CNTN3	10.0	1	0	3.14E-92	0	0.68431402	FALSE	0	CNTN3	0	0.0
7784	3.9782812	0.0		0.25136484	1.0	3	10	FALSE	GCFC1	131.66666667	3	0		0	0.77090145	FALSE	0	GCFC1	0	0.51432292
7777	3.91759327	0.0		0.25525876	1.0	2	10	FALSE	CCDC129	79.0	2	0		0	0.77556975	FALSE	0	CCDC129	0	0.50641026
7770	4.45422425	2.09E-5		0.22450598	0.2	6	11	FALSE	CRB2	15.33333333	6	0		0	0.73429044	FALSE	0	CRB2	111422	0.25277778
7766	3.76088538	2.157E-5		0.26589484	0.62857143	21	10	FALSE	NLGN4X	35.47619048	21	0	7.59E-88	0	0.7876242	FALSE	0	NLGN4X	230416	0.12535756
7760	4.12199938	4.707E-5		0.24260072	0.42857143	8	10	FALSE	EPB41L5	20.375	8	0		0	0.7598462	FALSE	0	EPB41L5	237634	0.29528986
7758	3.98888081	4.865E-5		0.25069689	0.4	5	10	FALSE	CRB3	17.6	5	0	8.71E-63	0	0.77008609	FALSE	0	CRB3	253052	0.22278481
7751	5.01226229	0.0		0.19951071	0.0	1	11	FALSE	SYNM	6.0	1	0	9.04E-110	0	0.69136444	FALSE	0	SYNM	0	0.0
7748	3.75122103	2.2156E-4		0.26657987	0.36363636	12	10	FALSE	SSBP2	33.66666667	12	0	5.37E-120	0	0.78836761	FALSE	0	SSBP2	1160498	0.13575269
7746	4.16024109	1.946E-5		0.24037068	0.61111111	9	10	FALSE	SSBP3	11.33333333	9	0		0	0.75690453	FALSE	0	SSBP3	140916	0.24113475
7744	5.43302504	7.5E-7		0.18405952	0.0	2	11	FALSE	GDPD5	4.0	2	0		0	0.65899807	FALSE	0	GDPD5	794	0.5
7742	4.52447262	1.5748E-4		0.22102023	0.46666667	6	10	FALSE	ISL2	9.5	6	0		0	0.72888672	FALSE	0	ISL2	767328	0.33333333
7737	3.74820742	0.0		0.2667942	1.0	2	9	FALSE	ARNT2	58.0	2	0	9.64E-33	0	0.78859943	FALSE	0	ARNT2	0	0.60416667
7734	4.6236101	0.0		0.21628121	0.0	1	11	FALSE	C19orf33	9.0	1	0	1.23E-47	0	0.72126076	FALSE	0	C19orf33	0	0.0
7731	3.71547335	4.4178E-4		0.26914471	0.06666667	10	10	FALSE	PRSS3	49.9	10	0	1.41E-48	0	0.79111743	FALSE	0	PRSS3	1858254	0.21391304
7727	3.69687208	0.0		0.27049895	1.0	5	9	FALSE	IWS1	138.6	5	0		0	0.7925483	FALSE	0	IWS1	0	0.28995816
7723	4.0551803	5.78E-6		0.24659816	0.2	5	10	FALSE	PRPF4B	65.6	5	0		0	0.76498613	FALSE	0	PRPF4B	15926	0.326
7722	3.79299595	9.32E-6		0.26364384	0.0	2	9	FALSE	KLF13	109.5	2	0		0	0.78515416	FALSE	0	KLF13	46666	0.5
7717	3.71339499	2.1815E-4		0.26929535	0.13636364	12	9	FALSE	CTBP2	43.41666667	12	0		0	0.79127731	FALSE	0	CTBP2	1355116	0.11934441
7711	2.9412865	0.00119908		0.33998728	0.13662487	88	8	FALSE	MAPK10	129.92045455	88	0	2.08E-117	0	0.85067027	FALSE	0	MAPK10	9800382	0.05205866
7708	3.53725449	6.79E-6		0.28270513	0.4	5	9	FALSE	MECOM	116.2	5	0	1.09E-49	0	0.80482658	FALSE	0	MECOM	45604	0.25777778
7692	2.8097267	0.00179224		0.3559065	0.15549846	140	9	FALSE	AKT2	144.54285714	140	0		0	0.86079025	FALSE	0	AKT2	19959764	0.04477784
7690	3.51231425	0.0		0.28471257	1.0	5	9	FALSE	TCL1A	120.8	5	0		0	0.80674506	FALSE	0	TCL1A	0	0.36495468
7688	3.51231425	0.0		0.28471257	1.0	5	9	FALSE	MTCP1	120.8	5	0		0	0.80674506	FALSE	0	MTCP1	0	0.36495468
7687	3.51231425	0.0		0.28471257	1.0	5	9	FALSE	TCL1B	120.8	5	0		0	0.80674506	FALSE	0	TCL1B	0	0.36495468
7685	5.18133638	0.0		0.1930004	1.0	2	11	FALSE	ZDHHC13	3.5	2	0	9.06E-56	0	0.67835874	FALSE	0	ZDHHC13	0	0.7
7682	5.18133638	0.0		0.1930004	1.0	2	11	FALSE	PALM	3.5	2	0	7.03E-110	0	0.67835874	FALSE	0	PALM	0	0.7
7679	3.28296789	1.2305E-4		0.30460243	0.24846356	68	9	FALSE	IL7R	77.47058824	68	0		0	0.82438709	FALSE	0	IL7R	1240434	0.0762361
7677	3.35591811	1.0819E-4		0.29798105	0.21645022	22	9	FALSE	KPNA1	73.63636364	22	0		0	0.81877553	FALSE	0	KPNA1	619262	0.098
7670	3.65572067	3.61E-6		0.27354388	0.33333333	7	9	FALSE	RAG1	45.71428571	7	0		0	0.79571379	FALSE	0	RAG1	14958	0.18909306
7667	3.59149953	1.0687E-4		0.27843523	0.08974359	13	9	FALSE	PAX5	41.23076923	13	0		0	0.80065388	FALSE	0	PAX5	375538	0.10066477
7660	3.55762236	8.48E-6		0.28108661	0.33333333	9	9	FALSE	RAG2	48.44444444	9	0		0	0.80325982	FALSE	0	RAG2	37822	0.1562724
7658	4.14652395	3.3E-6		0.24116586	0.0	2	10	FALSE	DBN1	46.0	2	0	1.33E-12	0	0.7579597	FALSE	0	DBN1	5528	0.5
7656	3.34874779	1.5436E-4		0.29861908	0.3442029	24	9	FALSE	OMP	50.70833333	24	0		0	0.81932709	FALSE	0	OMP	541830	0.06193969
7651	3.98960823	8.09E-6		0.25065118	0.0	4	10	FALSE	UBXN11	26.25	4	0		0	0.77003014	FALSE	0	UBXN11	18988	0.34121622
7649	3.3258859	1.6198E-4		0.30067177	0.29846154	26	10	FALSE	ARHGAP35	91.65384615	26	0		0	0.8210857	FALSE	0	ARHGAP35	674946	0.11646115
7648	3.9700717	7.93E-6		0.25188462	0.0	4	10	FALSE	RND3	16.25	4	0		0	0.77153295	FALSE	0	RND3	13104	0.25
7646	4.56240258	0.0		0.21918276	1.0	3	10	FALSE	MDS2	24.66666667	3	0		0	0.72596903	FALSE	0	MDS2	0	0.68518519
7644	3.56281825	2.9925E-4		0.28067668	0.46554622	35	9	FALSE	ACSL6	49.88571429	35	0	3.63E-52	0	0.80286013	FALSE	0	ACSL6	3771668	0.10392857
7642	3.56271433	3.1653E-4		0.28068487	0.44761905	36	9	FALSE	ACSL5	48.66666667	36	0	8.96E-60	0	0.80286813	FALSE	0	ACSL5	3992956	0.10138889
7641	4.56240258	0.0		0.21918276	1.0	3	10	FALSE	CHIC2	24.66666667	3	0		0	0.72596903	FALSE	0	CHIC2	0	0.68518519
7638	3.59492882	0.0		0.27816962	1.0	2	10	FALSE	MYOF	167.5	2	0		0	0.80039009	FALSE	0	MYOF	0	0.57363014
7632	4.29491842	1.74E-6		0.23283329	0.33333333	3	10	FALSE	AIF1	10.0	3	0		0	0.74654474	FALSE	0	AIF1	3858	0.38666667
7625	3.59638366	1.256E-4		0.2780571	0.5	4	10	FALSE	ERAS	201.5	4	0		0	0.80027818	FALSE	0	ERAS	631192	0.48145933
7613	3.50566351	0.0		0.2852527	1.0	4	10	FALSE	LAT2	265.75	4	0		0	0.80725665	FALSE	0	LAT2	0	0.46057192
7611	2.72534553	0.00238637		0.36692595	0.16316171	197	9	FALSE	PIK3CD	123.29949239	197	0		0	0.86728111	FALSE	0	PIK3CD	28086630	0.03404183
7608	2.70767952	0.00398514		0.36931993	0.16023841	202	9	FALSE	PIK3CG	132.13366337	202	0		0	0.86864004	FALSE	0	PIK3CG	36261792	0.03533798
7607	3.60459316	0.0		0.27742382	1.0	3	10	FALSE	EML4	263.66666667	3	0		0	0.79964668	FALSE	0	EML4	0	0.65264026
7594	4.27455056	6.771E-5		0.23394272	0.33333333	4	10	FALSE	SLC4A4	11.5	4	0	2.45E-30	0	0.7481115	FALSE	0	SLC4A4	256422	0.27439024
7591	3.14060064	0.00103914		0.31841043	0.27167019	44	9	FALSE	DNAH8	67.47727273	44	0		0	0.83533841	FALSE	0	DNAH8	3652556	0.05661782
7585	5.19152032	0.0		0.1926218	1.0	2	11	FALSE	CMTM4	6.0	2	0	3.63E-44	0	0.67757536	FALSE	0	CMTM4	0	0.6
7582	4.28785202	3.631E-4		0.233217	0.33333333	3	11	FALSE	CMTM3	12.66666667	3	0		0	0.74708831	FALSE	0	CMTM3	1914096	0.35238095
7580	5.73667256	0.0		0.17431708	1.0	3	11	FALSE	CMTM7	5.0	3	0	2.58E-104	0	0.63564057	FALSE	0	CMTM7	0	0.55555556
7566	3.79964668	1.026E-5		0.26318237	0.16666667	4	9	FALSE	ZBTB33	44.75	4	0	5.96E-149	0	0.78464256	FALSE	0	ZBTB33	80444	0.26656627
7563	4.26000208	0.0		0.23474167	1.0	2	10	FALSE	LSM14B	32.5	2	0		0	0.74923061	FALSE	0	LSM14B	0	0.58035714
7561	2.97069521	7.7632E-4		0.33662154	0.14005806	53	8	FALSE	NFATC2	95.0	53	0		0	0.84840806	FALSE	0	NFATC2	3519836	0.04093339
7559	3.26914684	2.65E-6		0.30589021	0.6	5	9	FALSE	PTPRK	574.4	5	0		0	0.82545024	FALSE	0	PTPRK	27966	0.50679612
7555	3.56988465	3.93E-6		0.2801211	0.0	2	10	FALSE	LRIG1	184.0	2	0	2.15E-26	0	0.80231657	FALSE	0	LRIG1	8890	0.50136986
7549	4.12729918	1.8342E-4		0.2422892	0.1	5	10	FALSE	GPR98	20.6	5	0		0	0.75943852	FALSE	0	GPR98	601178	0.21052632
7541	4.06526031	2.894E-5		0.24598671	0.0	3	10	FALSE	MCOLN1	31.33333333	3	0		0	0.76421075	FALSE	0	MCOLN1	65230	0.33333333
7536	3.24004988	2.707E-4		0.30863722	0.65355191	61	8	FALSE	MED13	67.63934426	61	0		0	0.82768847	FALSE	0	MED13	1924934	0.07437465
7527	3.77792788	1.057E-5		0.26469537	0.17028986	24	9	FALSE	TTC28	24.75	24	0	8.54E-89	0	0.78631324	FALSE	0	TTC28	84070	0.16387025
7520	3.260106	6.731E-4		0.30673849	0.34689266	60	8	FALSE	LAMA3	69.41666667	60	0	4.06E-45	0	0.82614569	FALSE	0	LAMA3	4991872	0.06641148
7518	3.20128858	0.00119129		0.31237421	0.45181135	77	9	FALSE	A2M	68.20779221	77	0	2.43E-37	0	0.83067011	FALSE	0	A2M	5471360	0.05765663
7514	3.29471059	3.3547E-4		0.3035168	0.43665158	52	9	FALSE	LAMB3	72.65384615	52	0	1.13E-81	0	0.8234838	FALSE	0	LAMB3	2693276	0.07411695
7507	3.29803596	0.00149378		0.30321076	0.18587571	60	10	FALSE	FARS2	45.8	60	0		0	0.823228	FALSE	0	FARS2	7307426	0.05018295
7505	4.19474176	3.209E-5		0.2383937	0.33333333	3	11	FALSE	OSGEPL1	31.33333333	3	0		0	0.75425063	FALSE	0	OSGEPL1	87966	0.34065934
7503	3.70393848	2.3639E-4		0.26998289	0.87096774	32	10	FALSE	TMF1	65.5625	32	0		0	0.79200473	FALSE	0	TMF1	1512964	0.20424455
7502	4.63836641	0.0		0.21559314	1.0	2	11	FALSE	ANKAR	17.5	2	0		0	0.72012566	FALSE	0	ANKAR	0	0.53030303
7497	3.91302089	1.1866E-4		0.25555703	0.1	5	10	FALSE	CSN2	55.4	5	0		0	0.77592147	FALSE	0	CSN2	505360	0.20371747
7494	3.66829471	9.1362E-4		0.27260623	0.2044335	29	9	FALSE	GLB1	26.31034483	29	0	8.44E-100	0	0.79474656	FALSE	0	GLB1	3817630	0.09041356
7490	4.24514185	1.332E-5		0.23556339	0.53333333	6	10	FALSE	LALBA	24.0	6	0		0	0.7503737	FALSE	0	LALBA	22044	0.27083333
7488	3.80016627	1.1144E-4		0.26314638	0.32142857	8	10	FALSE	KMO	17.875	8	0		0	0.78460259	FALSE	0	KMO	468274	0.15193966
7487	4.54826977	0.0		0.21986383	1.0	3	10	FALSE	ACMSD	7.33333333	3	0		0	0.72705617	FALSE	0	ACMSD	0	0.61111111
7484	3.56157124	1.5115E-4		0.28077495	0.42222222	10	10	FALSE	CYTH3	181.3	10	0		0	0.80295606	FALSE	0	CYTH3	1336928	0.20393701
7482	3.59222696	2.0807E-4		0.27837885	0.47222222	9	10	FALSE	CYTH1	194.11111111	9	0		0	0.80059793	FALSE	0	CYTH1	1427354	0.21651786
7481	4.52852541	0.0		0.22082243	1.0	2	11	FALSE	CYTIP	9.5	2	0		0	0.72857497	FALSE	0	CYTIP	0	0.86363636
7479	3.51948457	1.4937E-4		0.28413251	0.2804878	41	9	FALSE	DGKZ	68.17073171	41	0		0	0.80619349	FALSE	0	DGKZ	2990286	0.11980796
7476	3.77283591	7.8E-7		0.26505261	0.72727273	12	9	FALSE	HELQ	135.83333333	12	0		0	0.78670493	FALSE	0	HELQ	8046	0.36989101
7472	3.54993245	9.113E-5		0.2816955	0.60869565	24	9	FALSE	B3GAT1	60.54166667	24	0		0	0.80385135	FALSE	0	B3GAT1	494970	0.12108333
7467	3.95916035	5.096E-5		0.25257881	0.16666667	4	10	FALSE	SEMA4C	47.5	4	0	9.59E-25	0	0.77237228	FALSE	0	SEMA4C	134230	0.26553672
7458	4.04364543	0.0		0.2473016	1.0	4	9	FALSE	TSPAN7	46.5	4	0	2.74E-77	0	0.76587343	FALSE	0	TSPAN7	0	0.56024096
7452	3.26748415	1.442E-4		0.30604586	0.53741497	49	10	FALSE	PIP4K2C	89.42857143	49	0		0	0.82557814	FALSE	0	PIP4K2C	1712030	0.09544138
7449	3.28327964	5.503E-5		0.30457351	0.55151515	45	10	FALSE	PIP5K1A	108.48888889	45	0		0	0.8243631	FALSE	0	PIP5K1A	785068	0.11242372
7447	3.25407877	1.6736E-4		0.30730664	0.53826531	49	10	FALSE	PIP4K2A	89.81632653	49	0		0	0.82660933	FALSE	0	PIP4K2A	1797228	0.09317046
7446	3.88870415	2.3E-7		0.25715507	0.85714286	7	10	FALSE	SCIN	53.71428571	7	0		0	0.77779199	FALSE	0	SCIN	3206	0.45520581
7436	3.24794763	1.0478E-4		0.30788674	0.38658537	41	10	FALSE	GRAP2	86.2195122	41	0		0	0.82708095	FALSE	0	GRAP2	810606	0.07159063
7432	3.41192975	6.6E-7		0.29308927	0.6	10	10	FALSE	GRAP	126.9	10	0		0	0.81446694	FALSE	0	GRAP	8320	0.17218453
7426	3.9929336	1.9667E-4		0.25044243	0.51086957	24	10	FALSE	AGPAT6	34.08333333	24	0		0	0.76977434	FALSE	0	AGPAT6	721030	0.14184028
7423	4.21573314	5.375E-5		0.23720667	0.45454545	11	10	FALSE	ADPRM	22.72727273	11	0		0	0.75263591	FALSE	0	ADPRM	173256	0.22727273
7419	3.96061519	0.0		0.25248603	1.0	2	10	FALSE	FBXO42	233.5	2	0		0	0.77226037	FALSE	0	FBXO42	0	0.85531136
7405	4.9947002	3.2604E-4		0.20021222	0.16666667	4	10	FALSE	BEST1	3.25	4	0	8.29E-74	0	0.69271537	FALSE	0	BEST1	2297396	0.30555556
7402	5.83113374	7.34E-6		0.17149324	0.33333333	3	11	FALSE	GLRA3	3.33333333	3	0		0	0.62837433	FALSE	0	GLRA3	10786	0.42857143
7400	5.62028473	1.329E-5		0.17792693	0.0	2	11	FALSE	NELL2	4.5	2	0		0	0.64459348	FALSE	0	NELL2	69752	0.58333333
7398	5.17032111	6.845E-5		0.19341158	0.0	2	11	FALSE	GLRA4	3.5	2	0		0	0.67920607	FALSE	0	GLRA4	164674	0.5
7396	4.25137691	0.0		0.23521791	1.0	2	10	FALSE	ENSG00000264187	15.0	2	0		0	0.74989408	FALSE	0	ENSG00000264187	0	0.55555556
7394	3.91541099	6.91E-6		0.25540103	0.5	4	10	FALSE	FNIP1	22.75	4	0		0	0.77573762	FALSE	0	FNIP1	21478	0.325
7390	3.00810558	0.00109488		0.33243514	0.1557377	61	9	FALSE	PRKAA1	64.13114754	61	0		0	0.84553034	FALSE	0	PRKAA1	5481436	0.03057451
7389	4.00779383	0.0		0.24951383	1.0	2	10	FALSE	FLCN	32.5	2	0	5.57E-88	0	0.76863124	FALSE	0	FLCN	0	0.52419355
7383	4.8702068	4.81E-6		0.20533009	0.0	2	11	FALSE	ADD3	6.5	2	0		0	0.70229178	FALSE	0	ADD3	10672	0.5
7382	4.53943677	3.139E-5		0.22029165	0.0	3	10	FALSE	EPB49	9.0	3	0		0	0.72773563	FALSE	0	EPB49	64926	0.33333333
7376	3.40486335	3.1147E-4		0.29369754	0.4970162	69	9	FALSE	SUDS3	138.36231884	69	0		0	0.81501051	FALSE	0	SUDS3	3255818	0.18133987
7369	2.94201392	0.00180171		0.33990322	0.23879989	222	8	FALSE	RBBP4	115.82882883	222	0		0	0.85061431	FALSE	0	RBBP4	19691486	0.0494995
7366	3.63088434	3.1E-7		0.275415	0.9	5	9	FALSE	MXD1	171.2	5	0		0	0.79762428	FALSE	0	MXD1	1478	0.39266055
7364	3.96757768	4.0E-8		0.25204295	0.0	2	10	FALSE	SLC4A5	98.0	2	0		0	0.77172479	FALSE	0	SLC4A5	210	0.52432432
7361	3.1561883	0.00256909		0.31683788	0.22522215	77	9	FALSE	ACADM	54.11688312	77	0		0	0.83413936	FALSE	0	ACADM	12601452	0.04488286
7358	4.13000104	2.9061E-4		0.24213069	0.0	4	10	FALSE	SLC30A9	28.75	4	0		0	0.75923069	FALSE	0	SLC30A9	990746	0.2983871
7349	3.80785618	2.861E-5		0.26261496	0.33333333	3	10	FALSE	IGFBP6	77.66666667	3	0	1.39E-109	0	0.78401106	FALSE	0	IGFBP6	149828	0.46868687
7343	3.13935363	3.5424E-4		0.31853691	0.52997199	85	8	FALSE	ASH2L	167.63529412	85	0		0	0.83543434	FALSE	0	ASH2L	6065448	0.10367056
7341	3.27257612	0.0010244		0.30556967	0.21818182	55	9	FALSE	WDR82	75.92727273	55	0		0	0.82518645	FALSE	0	WDR82	6725510	0.063348
7337	3.19869064	7.0654E-4		0.31262792	0.1969246	64	9	FALSE	UBXN7	123.84375	64	0		0	0.83086995	FALSE	0	UBXN7	4879734	0.08912662
7336	3.78166892	9.4E-7		0.26443351	0.3	5	9	FALSE	DIDO1	87.6	5	0		0	0.78602547	FALSE	0	DIDO1	11102	0.29559322
7334	3.38179362	3.224E-5		0.29570107	0.26734007	55	9	FALSE	IL13RA1	73.61818182	55	0		0	0.81678511	FALSE	0	IL13RA1	712900	0.10339632
7332	3.22331913	1.5148E-4		0.31023922	0.25649123	76	9	FALSE	IL6ST	83.59210526	76	0	1.65E-67	0	0.82897545	FALSE	0	IL6ST	2116078	0.068462
7330	3.32308012	1.792E-4		0.30092564	0.82558923	55	9	FALSE	NUDT2	165.90909091	55	0		0	0.82130153	FALSE	0	NUDT2	1600200	0.15065643
7327	4.14132807	6.2E-5		0.24146843	0.16666667	9	10	FALSE	GALT	20.88888889	9	0		0	0.75835938	FALSE	0	GALT	144912	0.16892502
7325	3.62309051	6.305E-5		0.27600746	0.5	8	10	FALSE	IL11RA	90.5	8	0	1.52E-149	0	0.79822381	FALSE	0	IL11RA	314098	0.28833866
7322	4.07908137	0.0		0.24515324	1.0	2	10	FALSE	RAB17	111.5	2	0	3.0E-33	0	0.76314759	FALSE	0	RAB17	0	0.53605769
7320	3.21064117	0.00165704		0.31146427	0.14633663	101	9	FALSE	MYO5A	48.99009901	101	0	9.06E-51	0	0.82995068	FALSE	0	MYO5A	11323120	0.04209836
7319	4.19214382	0.0		0.23854143	1.0	2	10	FALSE	DNAJC21	54.0	2	0		0	0.75445048	FALSE	0	DNAJC21	0	0.50943396
7312	3.7744986	4.201E-5		0.26493585	0.21428571	8	10	FALSE	KCNA1	63.375	8	0		0	0.78657703	FALSE	0	KCNA1	598512	0.27145923
7310	3.63202743	9.676E-5		0.27532832	0.43636364	11	9	FALSE	CNTN1	32.18181818	11	0	2.74E-65	0	0.79753635	FALSE	0	CNTN1	717194	0.16503497
7306	4.4104749	7.1E-7		0.22673295	0.33333333	3	11	FALSE	NXN	6.66666667	3	0	1.11E-51	0	0.73765578	FALSE	0	NXN	2434	0.39583333
7300	3.51117115	1.8405E-4		0.28480526	0.0952381	7	10	FALSE	CNTNAP1	84.0	7	0	2.15E-65	0	0.80683299	FALSE	0	CNTNAP1	527022	0.18822394
7297	4.40850047	2.227E-4		0.2268345	0.0	4	10	FALSE	CNTNAP2	11.25	4	0	4.79E-47	0	0.73780766	FALSE	0	CNTNAP2	940296	0.25625
7289	4.01922477	3.5E-6		0.2488042	0.0	4	10	FALSE	CADM1	20.0	4	0	4.21E-31	0	0.76775194	FALSE	0	CADM1	8262	0.26760563
7288	3.59378572	3.0806E-4		0.2782581	0.23636364	11	9	FALSE	EPB41L3	57.36363636	11	0	5.05E-123	0	0.80047802	FALSE	0	EPB41L3	1269916	0.15471791
7280	5.73147667	0.0		0.17447511	0.0	1	12	FALSE	KRT24	4.0	1	0	2.95E-52	0	0.63604026	FALSE	0	KRT24	0	0.0
7278	5.73147667	0.0		0.17447511	0.0	1	12	FALSE	PAX1	4.0	1	0		0	0.63604026	FALSE	0	PAX1	0	0.0
7277	4.73158059	4.158E-4		0.21134587	0.0	4	11	FALSE	MEOX1	3.75	4	0	3.71E-54	0	0.71295534	FALSE	0	MEOX1	1947872	0.25
7271	2.88236517	0.00163498		0.3469373	0.22555031	160	9	FALSE	JAK1	97.65	160	0		0	0.85520268	FALSE	0	JAK1	14248852	0.03850552
7269	3.03720254	1.9612E-4		0.32925035	0.30765027	61	9	FALSE	IRS2	118.16393443	61	0		0	0.84329211	FALSE	0	IRS2	1507434	0.06302077
7267	3.27652499	4.008E-5		0.3052014	0.33666667	25	9	FALSE	IRS4	125.04	25	0		0	0.82488269	FALSE	0	IRS4	420096	0.11893435
7265	3.51324951	6.127E-5		0.28463677	0.44871795	13	9	FALSE	SOCS4	100.38461538	13	0		0	0.80667311	FALSE	0	SOCS4	365994	0.21775405
7263	2.93941598	0.00109598		0.34020363	0.24463289	137	9	FALSE	JAK3	110.67153285	137	0		0	0.85081416	FALSE	0	JAK3	12206108	0.04845514
7258	4.69188403	3.0E-8		0.213134	0.0	3	11	FALSE	KCNH4	33.66666667	3	0		0	0.71600892	FALSE	0	KCNH4	278	0.96078431
7255	3.72513769	4.5034E-4		0.26844645	0.41666667	9	10	FALSE	MMAA	67.55555556	9	0		0	0.79037402	FALSE	0	MMAA	1954144	0.22369389
7252	3.69635249	4.0239E-4		0.27053697	0.5	8	10	FALSE	MMAB	30.875	8	0		0	0.79258827	FALSE	0	MMAB	1336016	0.14170507
7250	4.16886626	2.118E-4		0.23987337	0.4	6	10	FALSE	MMACHC	8.5	6	0	2.81E-108	0	0.75624106	FALSE	0	MMACHC	616532	0.26344086
7248	3.83882365	1.6356E-4		0.26049647	0.57142857	7	10	FALSE	MMADHC	27.14285714	7	0		0	0.78162895	FALSE	0	MMADHC	778954	0.16564417
7246	4.34656552	1.3698E-4		0.2300667	0.6	6	11	FALSE	LMBRD1	7.16666667	6	0		0	0.74257188	FALSE	0	LMBRD1	839202	0.38888889
7242	3.64740725	1.4706E-4		0.27416736	0.30065359	18	10	FALSE	CBS	27.72222222	18	0	7.45E-36	0	0.79635329	FALSE	0	CBS	424666	0.0929667
7240	3.78520212	7.682E-5		0.26418668	0.13333333	10	9	FALSE	SMS	33.1	10	0	1.04E-84	0	0.78575368	FALSE	0	SMS	227060	0.10580645
7238	3.05850566	7.5315E-4		0.32695705	0.87191032	207	9	FALSE	UBA6	209.0821256	207	0		0	0.84165341	FALSE	0	UBA6	4105872	0.11283178
7236	4.03792996	5.31E-5		0.24765165	0.14285714	8	9	FALSE	FLAD1	12.875	8	0		0	0.76631308	FALSE	0	FLAD1	138942	0.13722826
7234	3.78374727	1.3556E-4		0.26428826	0.31666667	16	10	FALSE	MTHFR	30.625	16	0		0	0.78586559	FALSE	0	MTHFR	326476	0.12760417
7232	3.82666528	1.3412E-4		0.26132414	0.07272727	11	10	FALSE	PAPSS1	23.81818182	11	0		0	0.78256421	FALSE	0	PAPSS1	348422	0.11452763
7229	3.82043022	1.8961E-4		0.26175063	0.21212121	12	10	FALSE	MTRR	29.58333333	12	0		0	0.78304383	FALSE	0	MTRR	583336	0.09667756
7226	4.23184038	0.0		0.23630381	1.0	2	10	FALSE	SLC45A3	20.5	2	0		0	0.75139689	FALSE	0	SLC45A3	0	0.56944444
7220	3.84110984	3.094E-5		0.26034142	0.53571429	8	10	FALSE	F13B	42.625	8	0		0	0.78145309	FALSE	0	F13B	64858	0.22486772
7217	3.93723371	2.709E-5		0.25398543	0.38095238	7	10	FALSE	PRPS1	30.42857143	7	0		0	0.77405895	FALSE	0	PRPS1	84568	0.18244406
7214	4.71027746	6.1E-7		0.21230172	0.0	2	10	FALSE	CRISP3	5.5	2	0		0	0.71459404	FALSE	0	CRISP3	688	0.5
7212	4.12033669	7.608E-5		0.24269861	0.19047619	7	10	FALSE	MSMB	12.71428571	7	0		0	0.7599741	FALSE	0	MSMB	388708	0.20276498
7208	3.06817001	2.6169E-4		0.32592718	0.16615385	26	8	FALSE	HSF1	132.96153846	26	0		0	0.84091	FALSE	0	HSF1	1249472	0.07916934
7201	3.66455367	2.14E-6		0.27288453	0.0	2	9	FALSE	CARD14	220.0	2	0		0	0.79503433	FALSE	0	CARD14	4882	0.50114416
7199	3.48197028	2.593E-5		0.28719372	0.40952381	15	9	FALSE	MDH1B	72.6	15	0		0	0.80907921	FALSE	0	MDH1B	244540	0.14506667
7197	3.13519692	0.00147919		0.31895923	0.14821537	58	9	FALSE	MDH1	52.82758621	58	0		0	0.83575408	FALSE	0	MDH1	7146736	0.03958796
7195	3.19359867	7.3064E-4		0.31312638	0.20557491	42	9	FALSE	MDH2	58.69047619	42	0	3.02E-62	0	0.83126164	FALSE	0	MDH2	3680610	0.05105889
7194	4.05393328	2.7E-7		0.24667402	0.13333333	6	10	FALSE	GOT1L1	38.66666667	6	0		0	0.76508206	FALSE	0	GOT1L1	2790	0.38945578
7192	3.06993661	0.00152416		0.32573962	0.12719298	57	9	FALSE	DLG1	76.1754386	57	0		0	0.84077411	FALSE	0	DLG1	7542208	0.04482513
7190	3.46523953	1.1958E-4		0.28858034	0.27272727	23	9	FALSE	LIN7A	42.13043478	23	0		0	0.81036619	FALSE	0	LIN7A	471688	0.07784141
7187	2.70258755	0.00749946		0.37001576	0.19031784	421	8	FALSE	POLR2F	128.94061758	421	0		0	0.86903173	FALSE	0	POLR2F	103499546	0.0354583
7186	3.58443313	2.46E-6		0.27898414	0.66666667	3	9	FALSE	MPP7	167.0	3	0		0	0.80119745	FALSE	0	MPP7	14070	0.34221311
7171	3.41203367	4.3287E-4		0.29308034	0.55354449	52	9	FALSE	DNMT3B	159.69230769	52	0		0	0.81445895	FALSE	0	DNMT3B	7829596	0.20434847
7167	2.80754442	0.00150517		0.35618314	0.22036387	318	8	FALSE	HIST1H2BD	128.86163522	318	0		0	0.86095812	FALSE	0	HIST1H2BD	44999456	0.04090846
7159	2.80827185	0.00123699		0.35609088	0.22375272	311	8	FALSE	HIST1H2BA	130.99678457	311	0		0	0.86090217	FALSE	0	HIST1H2BA	42350886	0.04154671
7155	2.8167931	0.00172641		0.35501365	0.23763441	280	8	FALSE	H2AFZ	132.23214286	280	0	3.71E-51	0	0.86024668	FALSE	0	H2AFZ	40835436	0.0423821
7152	3.67307492	0.0		0.27225146	1.0	23	9	FALSE	DNMT3L	279.43478261	23	0		0	0.79437885	FALSE	0	DNMT3L	0	0.67333683
7146	3.33108178	2.955E-5		0.30020278	0.32967033	14	9	FALSE	TP73	92.5	14	0	1.79E-101	0	0.82068602	FALSE	0	TP73	104268	0.10743322
7144	3.48082718	0.0		0.28728803	1.0	2	9	FALSE	PPP1R13L	247.0	2	0	9.44E-71	0	0.80916714	FALSE	0	PPP1R13L	0	0.51351351
7139	2.73906266	0.00543044		0.3650884	0.09832721	172	9	FALSE	PRKCA	127.20930233	172	0		0	0.86622595	FALSE	0	PRKCA	43321166	0.03469817
7135	3.27039385	1.9672E-4		0.30577357	0.32402597	56	9	FALSE	ITGA7	75.0	56	0	5.63E-114	0	0.82535432	FALSE	0	ITGA7	1766594	0.07851533
7134	3.4098514	2.64E-6		0.29326791	0.38095238	7	9	FALSE	ADAM12	127.0	7	0	3.89E-75	0	0.81462682	FALSE	0	ADAM12	8734	0.22294753
7130	3.82198898	0.0		0.26164387	1.0	3	10	FALSE	KCNN2	127.0	3	0		0	0.78292392	FALSE	0	KCNN2	0	0.67914439
7128	4.93941598	7.3E-7		0.20245308	0.0	2	11	FALSE	MSMP	14.0	2	0		0	0.696968	FALSE	0	MSMP	2308	0.52
7127	4.62070041	6.79E-6		0.21641741	0.0	2	10	FALSE	PPAPDC2	33.5	2	0		0	0.72148458	FALSE	0	PPAPDC2	51122	0.5078125
7121	5.08157539	0.0		0.19678937	0.0	1	11	FALSE	SLC22A11	11.0	1	0		0	0.68603266	FALSE	0	SLC22A11	0	0.0
7117	4.29232048	0.0		0.23297422	1.0	2	9	FALSE	SLC5A8	26.5	2	0		0	0.74674458	FALSE	0	SLC5A8	0	0.51960784
7113	4.26519796	2.284E-5		0.23445571	0.33333333	3	9	FALSE	SLC22A12	21.0	3	0		0	0.74883093	FALSE	0	SLC22A12	118044	0.34444444
7103	3.09809831	0.0		0.32277865	1.0	193	9	FALSE	ARIH2	221.88601036	193	0		0	0.83860782	FALSE	0	ARIH2	0	0.12907854
7100	3.95292528	6.928E-5		0.25297721	0.0	4	10	FALSE	TLX1	48.5	4	0	1.44E-88	0	0.7728519	FALSE	0	TLX1	164224	0.25
7094	3.76971838	4.1334E-4		0.26527181	0.17230769	26	10	FALSE	ALAS2	15.88461538	26	0		0	0.78694474	FALSE	0	ALAS2	914892	0.07028591
7092	4.15837057	1.353E-5		0.24047881	0.16666667	4	10	FALSE	CDAN1	17.25	4	0		0	0.75704842	FALSE	0	CDAN1	33070	0.26587302
7090	3.89015899	9.321E-5		0.2570589	0.40659341	14	9	FALSE	AHSP	17.07142857	14	0		0	0.77768008	FALSE	0	AHSP	293296	0.11938062
7088	3.98410059	1.5704E-4		0.25099768	0.31111111	10	10	FALSE	EPB42	25.1	10	0		0	0.7704538	FALSE	0	EPB42	560172	0.18115942
7086	4.50368908	2.0097E-4		0.22204019	0.04761905	7	11	FALSE	ENSG00000250424	12.57142857	7	0		0	0.73048546	FALSE	0	ENSG00000250424	1454738	0.3487395
7082	3.74051751	3.9328E-4		0.26734269	0.28888889	10	10	FALSE	KLF1	30.3	10	0		0	0.78919096	FALSE	0	KLF1	1326646	0.12088353
7080	3.87872805	1.0259E-4		0.25781648	0.37777778	10	10	FALSE	MAFF	25.4	10	0		0	0.77855938	FALSE	0	MAFF	280332	0.126
7078	4.09612387	1.773E-5		0.24413324	0.5	9	10	FALSE	MAFK	12.55555556	9	0	1.81E-33	0	0.76183663	FALSE	0	MAFK	45054	0.20925926
7074	3.78125325	4.1624E-4		0.26446258	0.22826087	24	9	FALSE	HBB	15.54166667	24	0	2.09E-13	0	0.78605744	FALSE	0	HBB	1212118	0.0775
7072	4.04447677	5.114E-5		0.24725077	0.41025641	13	9	FALSE	HBG1	13.92307692	13	0		0	0.76580948	FALSE	0	HBG1	140758	0.15643907
7070	4.06827393	2.378E-5		0.24580449	0.52727273	11	9	FALSE	HBG2	13.54545455	11	0		0	0.76397893	FALSE	0	HBG2	81286	0.19919786
7064	4.09487686	1.021E-5		0.24420759	0.64285714	8	10	FALSE	NFE2	14.625	8	0		0	0.76193255	FALSE	0	NFE2	23838	0.24788136
7062	3.58910943	1.3113E-4		0.27862065	0.17777778	10	9	FALSE	C8orf40	56.8	10	0		0	0.80083774	FALSE	0	C8orf40	600406	0.10759013
7060	3.93266133	3.112E-5		0.25428073	0.2	6	10	FALSE	RTKN	57.0	6	0	4.01E-96	0	0.77441067	FALSE	0	RTKN	62436	0.2989418
7055	3.69271537	1.0672E-4		0.27080343	0.27272727	11	9	FALSE	STIM1	44.45454545	11	0		0	0.79286805	FALSE	0	STIM1	679182	0.14593301
7052	4.03886522	0.0		0.2475943	1.0	7	10	FALSE	CDC42EP4	24.0	7	0		0	0.76624114	FALSE	0	CDC42EP4	0	0.23300971
7046	3.1597215	2.2507E-4		0.31648359	0.89123631	72	9	FALSE	SCLT1	107.06944444	72	0		0	0.83386758	FALSE	0	SCLT1	786622	0.06801497
7044	4.33201704	2.82E-6		0.23083935	0.33333333	4	10	FALSE	TMEM9	15.5	4	0		0	0.743691	FALSE	0	TMEM9	3596	0.28773585
7040	3.65634418	1.807E-5		0.27349723	0.1	5	10	FALSE	FERMT2	59.2	5	0	4.12E-78	0	0.79566583	FALSE	0	FERMT2	54574	0.21231884
7037	3.30281617	8.8155E-4		0.30277192	0.19369369	37	10	FALSE	SUCLG1	69.86486486	37	0		0	0.82286029	FALSE	0	SUCLG1	4306564	0.06860298
7035	3.75943053	1.5026E-4		0.26599773	0.27941176	17	10	FALSE	2018-09-11	19.88235294	17	0		0	0.78773611	FALSE	0	2018-09-11	378450	0.11163102
7018	3.52810974	5.025E-5		0.2834379	0.43636364	11	9	FALSE	SOCS7	100.72727273	11	0		0	0.80553002	FALSE	0	SOCS7	321746	0.24191434
7016	3.82645745	8.005E-5		0.26133833	0.35164835	14	10	FALSE	ENSG00000108825	33.57142857	14	0		0	0.7825802	FALSE	0	ENSG00000108825	288368	0.16870065
7005	3.15982542	0.00120305		0.31647318	0.68148148	81	9	FALSE	2018-09-02	97.48148148	81	0		0	0.83385958	FALSE	0	2018-09-02	4800450	0.06028539
6997	3.96924036	1.292E-5		0.25193738	0.65151515	12	10	FALSE	2018-09-06	17.75	12	0		0	0.7715969	FALSE	0	2018-09-06	72488	0.15434783
6994	3.91218955	1.005E-5		0.25561134	0.65454545	11	10	FALSE	2018-09-08	24.63636364	11	0		0	0.77598542	FALSE	0	2018-09-08	50770	0.13686869
6992	4.03824171	4.935E-5		0.24763253	0.75555556	10	10	FALSE	2018-09-12	18.6	10	0		0	0.7662891	FALSE	0	2018-09-12	131790	0.17788462
6978	3.32786033	2.6305E-4		0.30049338	0.40444185	59	9	FALSE	MYH8	49.27118644	59	0		0	0.82093382	FALSE	0	MYH8	1429122	0.07283623
6976	3.87457134	0.0		0.25809307	1.0	2	10	FALSE	PDE8B	61.5	2	0	7.31E-64	0	0.77887913	FALSE	0	PDE8B	0	0.50826446
6972	3.61955731	1.249E-4		0.27627688	0.45238095	28	9	FALSE	RECQL	71.0	28	0		0	0.79849559	FALSE	0	RECQL	1193036	0.1443119
6970	4.05569989	0.0		0.24656657	0.0	2	10	FALSE	WRNIP1	58.0	2	0		0	0.76494616	FALSE	0	WRNIP1	24	0.62637363
6968	2.87945547	0.00125368		0.34728788	0.48317093	292	9	FALSE	UBE2N	185.20890411	292	0	2.62E-113	0	0.8554265	FALSE	0	UBE2N	12548432	0.06988886
6964	3.49631092	3.421E-5		0.28601575	0.34558824	17	9	FALSE	UNK	90.0	17	0		0	0.80797608	FALSE	0	UNK	176844	0.14827018
6962	2.97111088	5.3966E-4		0.33657445	0.56768325	267	9	FALSE	UBE2V2	194.27715356	267	0		0	0.84837609	FALSE	0	UBE2V2	6191656	0.08584938
6957	4.0334615	4.5474E-4		0.24792601	0.01818182	11	10	FALSE	LGALS9C	9.36363636	11	0		0	0.76665681	FALSE	0	LGALS9C	1807938	0.13146853
6956	4.93515536	5.49E-6		0.20262787	0.0	2	11	FALSE	SLC12A7	10.0	2	0		0	0.69729574	FALSE	0	SLC12A7	3584	0.5
6950	3.40725346	1.3652E-4		0.29349152	0.91525424	60	9	FALSE	RPRD2	143.6	60	0		0	0.81482666	FALSE	0	RPRD2	1045852	0.16096786
6945	3.4063182	5.811E-5		0.2935721	0.90677966	60	9	FALSE	RPRD1A	142.83333333	60	0		0	0.8148986	FALSE	0	RPRD1A	497998	0.16010837
6943	3.06151928	3.7889E-4		0.32663521	0.51344538	120	9	FALSE	EXOSC9	154.94166667	120	0		0	0.84142159	FALSE	0	EXOSC9	5707934	0.0833423
6941	3.41993141	1.957E-5		0.29240352	0.91977401	60	9	FALSE	RPRD1B	143.7	60	0		0	0.81385143	FALSE	0	RPRD1B	279966	0.16255656
6934	4.64990128	2.465E-5		0.21505833	0.3	5	11	FALSE	MGAT2	8.6	5	0		0	0.71923836	FALSE	0	MGAT2	88430	0.24117647
6932	4.88288476	2.61E-5		0.20479697	0.5	5	11	FALSE	MGAT4A	5.2	5	0		0	0.70131656	FALSE	0	MGAT4A	100842	0.34666667
6929	4.35508677	5.988E-5		0.22961655	0.35714286	8	10	FALSE	FUT8	16.25	8	0	4.91E-96	0	0.7419164	FALSE	0	FUT8	214476	0.26209677
6920	3.95812117	4.9034E-4		0.25264512	0.33333333	6	10	FALSE	MGAT3	34.16666667	6	0		0	0.77245222	FALSE	0	MGAT3	3012020	0.26485788
6919	4.88652187	1.617E-5		0.20464454	0.5	4	11	FALSE	MGAT5	5.25	4	0	3.11E-132	0	0.70103678	FALSE	0	MGAT5	74922	0.40384615
6917	5.26467837	1.33E-6		0.18994513	0.66666667	3	12	FALSE	MGAT5B	5.33333333	3	0		0	0.67194782	FALSE	0	MGAT5B	2342	0.48484848
6915	3.91499532	0.0		0.25542815	1.0	2	10	FALSE	NFAM1	98.0	2	0		0	0.77576959	FALSE	0	NFAM1	0	0.64473684
6912	3.10693131	7.3649E-4		0.32186099	0.47537949	74	9	FALSE	IGF2	70.7027027	74	0		0	0.83792836	FALSE	0	IGF2	3429214	0.04835636
6909	2.8285358	0.00396433		0.35353981	0.17813155	155	9	FALSE	IGF1	86.73548387	155	0	8.22E-57	0	0.8593434	FALSE	0	IGF1	19482880	0.03019588
6904	2.93764938	0.00111106		0.34040822	0.59381696	243	8	FALSE	BDKRB2	180.7654321	243	0		0	0.85095005	FALSE	0	BDKRB2	10241166	0.07630279
6902	3.85233295	1.049E-5		0.25958296	0.67857143	8	10	FALSE	MANF	46.25	8	0	2.27E-67	0	0.78058977	FALSE	0	MANF	23588	0.22834158
6899	4.28670893	0.0		0.23327919	1.0	2	10	FALSE	CDNF	40.5	2	0		0	0.74717624	FALSE	0	CDNF	0	0.57042254
6891	3.46866881	1.8572E-4		0.28829504	0.33823529	17	10	FALSE	SACM1L	50.88235294	17	0		0	0.8101024	FALSE	0	SACM1L	893860	0.13940371
6890	4.37005092	0.0		0.22883029	1.0	2	11	FALSE	GOLPH3L	13.5	2	0		0	0.74076531	FALSE	0	GOLPH3L	0	0.54
6885	5.04468461	0.0		0.19822845	1.0	2	10	FALSE	NPR3	4.5	2	0	2.26E-47	0	0.68887041	FALSE	0	NPR3	0	0.9
6883	3.35051439	3.9021E-4		0.29846163	0.48813559	60	9	FALSE	NPR2	129.46666667	60	0	2.18E-91	0	0.8191912	FALSE	0	NPR2	9428348	0.1377305
6880	4.04489245	1.4579E-4		0.24722536	0.4	5	9	FALSE	NPPB	37.6	5	0		0	0.7657775	FALSE	0	NPPB	2212456	0.3016129
6878	3.30375143	3.5254E-4		0.30268621	0.47322404	61	9	FALSE	NPR1	131.31147541	61	0	1.95E-111	0	0.82278835	FALSE	0	NPR1	9661652	0.12411293
6877	4.28057778	6.803E-5		0.23361332	0.66666667	4	10	FALSE	NPPC	32.0	4	0		0	0.74764786	FALSE	0	NPPC	1866766	0.49230769
6875	3.61799855	6.86E-6		0.27639591	0.56521739	24	10	FALSE	RASGRP4	68.16666667	24	0		0	0.7986155	FALSE	0	RASGRP4	84148	0.2047047
6873	3.1614881	1.282E-4		0.31630674	0.38701299	56	9	FALSE	RASGRF1	183.67857143	56	0		0	0.83373168	FALSE	0	RASGRF1	2077544	0.10823723
6872	3.69791125	3.31E-6		0.27042293	0.58095238	15	10	FALSE	CACNA1I	61.06666667	15	0		0	0.79246837	FALSE	0	CACNA1I	27714	0.20913242
6866	3.8837161	1.382E-5		0.25748535	0.33333333	6	9	FALSE	NR5A2	52.66666667	6	0		0	0.77817568	FALSE	0	NR5A2	36538	0.31818182
6865	3.86885587	9.77E-6		0.25847435	0.0	2	10	FALSE	ZNF653	146.5	2	0		0	0.77931878	FALSE	0	ZNF653	24834	0.5
6863	2.89306869	0.00171856		0.34565374	0.50936868	287	9	FALSE	BTRC	183.76655052	287	0		0	0.85437933	FALSE	0	BTRC	12005460	0.07018949
6861	2.92819287	7.3082E-4		0.34150756	0.50757324	135	9	FALSE	PSMB10	156.40740741	135	0	7.5E-60	0	0.85167747	FALSE	0	PSMB10	8079768	0.0644979
6858	3.79445079	0.0		0.26354275	1.0	2	10	FALSE	TMBIM4	211.0	2	0	1.08E-34	0	0.78504225	FALSE	0	TMBIM4	0	0.60806916
6856	2.98399667	1.7631E-4		0.33512102	0.60535639	183	9	FALSE	RPL36AL	165.06557377	183	0		0	0.84738487	FALSE	0	RPL36AL	5518780	0.07352587
6852	2.91832069	8.7351E-4		0.34266282	0.45262958	230	9	FALSE	RPS3A	160.23913043	230	0		0	0.85243687	FALSE	0	RPS3A	12227012	0.0613943
6851	3.86043853	0.0		0.25903793	0.66666667	4	10	FALSE	ZNF22	192.5	4	0		0	0.77996627	FALSE	0	ZNF22	4	0.56952663
6849	3.5965915	6.88E-6		0.27804103	0.73913043	24	10	FALSE	DNAH1	73.375	24	0		0	0.80026219	FALSE	0	DNAH1	63404	0.14853239
6844	3.84329211	1.69E-5		0.2601936	0.70652174	24	10	FALSE	TARS2	28.20833333	24	0		0	0.78128522	FALSE	0	TARS2	89958	0.17967091
6840	3.46607087	9.16E-5		0.28851112	0.22222222	10	10	FALSE	LRRC47	71.9	10	0		0	0.81030224	FALSE	0	LRRC47	398624	0.13502825
6838	3.65779902	8.458E-5		0.27338845	0.52173913	23	10	FALSE	AIMP1	37.04347826	23	0		0	0.79555392	FALSE	0	AIMP1	344010	0.10081744
6836	4.13997714	4.0E-7		0.24154723	0.6	6	10	FALSE	FARSA	28.66666667	6	0	1.9E-127	0	0.7584633	FALSE	0	FARSA	1514	0.38222222
6833	2.95458797	0.00119355		0.33845667	0.66808496	238	9	FALSE	NEDD4L	189.20168067	238	0		0	0.84964708	FALSE	0	NEDD4L	8539720	0.08666472
6831	3.32713291	7.964E-5		0.30055908	0.36363636	12	9	FALSE	WWP2	302.41666667	12	0		0	0.82098978	FALSE	0	WWP2	777530	0.28444758
6828	2.71152447	0.01245301		0.36879623	0.05000974	497	9	FALSE	ARRB1	54.74849095	497	0		0	0.86834427	FALSE	0	ARRB1	71251288	0.01533515
6825	3.59212304	2.66E-6		0.2783869	0.0	3	10	FALSE	ARRDC3	249.0	3	0		0	0.80060592	FALSE	0	ARRDC3	8744	0.34019204
6807	3.17520524	6.5158E-4		0.31494027	0.38339503	62	8	FALSE	TCF7	157.85483871	62	0	4.52E-172	0	0.83267652	FALSE	0	TCF7	9756324	0.11243222
6802	3.84401954	5.04E-5		0.26014436	0.60714286	8	9	FALSE	TEAD2	30.875	8	0	7.59E-17	0	0.78122927	FALSE	0	TEAD2	329430	0.20918367
6794	3.1626312	5.2521E-4		0.31619242	0.23790323	32	9	FALSE	CTGF	90.09375	32	0		0	0.83364375	FALSE	0	CTGF	2770786	0.07615702
6792	4.09331809	0.0		0.24430058	1.0	2	9	FALSE	SOX13	69.0	2	0		0	0.76205245	FALSE	0	SOX13	0	0.85185185
6783	3.6400291	8.07E-6		0.27472308	0.32142857	8	10	FALSE	PPP6C	50.25	8	0		0	0.79692084	FALSE	0	PPP6C	36734	0.18030576
6777	3.97038346	0.0		0.25186484	0.0	1	10	FALSE	PAIP2	150.0	1	0		0	0.77150896	FALSE	0	PAIP2	0	0.0
6770	3.82198898	0.0		0.26164387	1.0	3	10	FALSE	IQCG	127.0	3	0		0	0.78292392	FALSE	0	IQCG	0	0.67914439
6762	3.3898992	3.949E-5		0.29499402	0.93395675	59	9	FALSE	NABP1	145.42372881	59	0		0	0.8161616	FALSE	0	NABP1	353844	0.16031618
6761	3.82957498	8.4E-7		0.26112558	0.57142857	8	10	FALSE	INIP	74.125	8	0		0	0.78234039	FALSE	0	INIP	5986	0.30630165
6752	3.75735218	4.646E-5		0.26614487	0.11111111	10	9	FALSE	TTC4	36.5	10	0		0	0.78789599	FALSE	0	TTC4	89602	0.10557185
6750	3.4656552	1.8527E-4		0.28854573	0.10606061	12	8	FALSE	TXLNG	42.5	12	0		0	0.81033422	FALSE	0	TXLNG	495362	0.10457921
6742	3.72794347	2.563E-5		0.26824441	0.2	5	10	FALSE	RANBP3	53.6	5	0		0	0.79015819	FALSE	0	RANBP3	103290	0.21619433
6739	4.36672555	1.6801E-4		0.22900455	0.0	2	10	FALSE	DYM	12.5	2	0		0	0.74102111	FALSE	0	DYM	604250	0.5
6733	4.01278188	5.8E-7		0.24920368	0.0	2	10	FALSE	CLEC4C	56.5	2	0		0	0.76824755	FALSE	0	CLEC4C	1448	0.5
6731	4.12116803	4.744E-5		0.24264965	0.16666667	4	10	FALSE	GPR153	35.0	4	0		0	0.75991015	FALSE	0	GPR153	196662	0.25367647
6728	4.14163982	6.76E-6		0.24145026	0.33333333	3	10	FALSE	CASKIN1	25.66666667	3	0		0	0.7583354	FALSE	0	CASKIN1	13824	0.40860215
6723	3.81658526	9.615E-5		0.26201432	0.23995772	44	10	FALSE	UGT2B11	38.47727273	44	0		0	0.7833396	FALSE	0	UGT2B11	956722	0.14250842
6719	3.78831965	1.285E-4		0.26396928	0.33795918	50	10	FALSE	UGT1A8	39.0	50	0		0	0.78551387	FALSE	0	UGT1A8	1260090	0.13448276
6717	3.82406734	3.163E-5		0.26150167	0.39285714	8	10	FALSE	SEPHS2	38.25	8	0		0	0.78276405	FALSE	0	SEPHS2	224404	0.15740741
6715	3.60355399	3.3669E-4		0.27750382	0.24561404	19	9	FALSE	SFTPC	39.57894737	19	0		0	0.79972662	FALSE	0	SFTPC	2066746	0.07842523
6713	3.59856594	3.5143E-4		0.27788847	0.25146199	19	10	FALSE	SFTPB	39.47368421	19	0		0	0.80011031	FALSE	0	SFTPB	2099494	0.0783208
6702	3.68357061	4.471E-5		0.27147572	0.1	5	10	FALSE	LRRTM1	63.2	5	0	5.6E-44	0	0.79357149	FALSE	0	LRRTM1	104200	0.22846715
6699	2.67577678	0.0156771		0.37372325	0.08440053	276	8	FALSE	ACTB	85.28623188	276	0		0	0.87109409	FALSE	0	ACTB	96849686	0.02201503
6697	3.7164086	2.787E-5		0.26907698	0.58441558	22	10	FALSE	NLGN1	36.81818182	22	0	1.81E-75	0	0.79104549	FALSE	0	NLGN1	265922	0.11505682
6689	3.37337629	0.00169253		0.29643891	0.26386555	35	9	FALSE	TJP2	38.05714286	35	0	3.43E-66	0	0.81743259	FALSE	0	TJP2	5916022	0.05522978
6688	3.60625585	3.208E-5		0.27729591	0.46428571	8	9	FALSE	EPB41L2	77.0	8	0		0	0.79951878	FALSE	0	EPB41L2	217608	0.21448468
6681	3.24825938	5.0508E-4		0.30785719	0.2	41	9	FALSE	DBNL	52.04878049	41	0		0	0.82705697	FALSE	0	DBNL	1958296	0.05265627
6679	3.74592123	1.753E-5		0.26695703	0.77941176	17	10	FALSE	HOMER3	43.82352941	17	0		0	0.78877529	FALSE	0	HOMER3	79620	0.14136622
6677	3.82874364	8.7E-7		0.26118228	0.94285714	15	10	FALSE	DLGAP4	43.2	15	0		0	0.78240434	FALSE	0	DLGAP4	7510	0.17142857
6669	3.22467006	1.9325E-4		0.31010925	0.32258065	31	9	FALSE	CTNNA2	84.22580645	31	0		0	0.82887153	FALSE	0	CTNNA2	966568	0.07954753
6668	3.74623298	2.619E-5		0.26693481	0.16666667	4	10	FALSE	LRRTM4	68.25	4	0		0	0.78875131	FALSE	0	LRRTM4	76828	0.29202586
6665	3.73313935	1.1256E-4		0.26787106	0.06666667	6	10	FALSE	LRRTM3	50.83333333	6	0		0	0.78975851	FALSE	0	LRRTM3	335462	0.19294872
6659	5.28307181	0.0		0.18928382	0.0	1	12	FALSE	MSRB2	7.0	1	0		0	0.67053294	FALSE	0	MSRB2	0	0.0
6656	3.74592123	3.2652E-4		0.26695703	0.22782258	32	10	FALSE	CTH	27.1875	32	0		0	0.78877529	FALSE	0	CTH	1186236	0.07817003
6654	3.13665177	1.366E-4		0.31881129	0.25675676	37	9	FALSE	ANGPT1	111.2972973	37	0		0	0.83564217	FALSE	0	ANGPT1	941786	0.07680973
6652	3.29096955	2.4029E-4		0.30386182	0.07384615	26	9	FALSE	RUNX1	52.53846154	26	0	3.41E-79	0	0.82377157	FALSE	0	RUNX1	831654	0.05872947
6650	3.91613842	4.5E-7		0.25535359	0.33333333	3	10	FALSE	ELF2	44.33333333	3	0		0	0.77568166	FALSE	0	ELF2	1044	0.3963964
6648	3.90273304	2.0E-8		0.2562307	0.0	2	10	FALSE	PDE4DIP	70.0	2	0		0	0.77671284	FALSE	0	PDE4DIP	38	0.53076923
6640	3.45900447	1.653E-4		0.28910052	0.38181818	11	9	FALSE	KCNG2	151.63636364	11	0		0	0.81084581	FALSE	0	KCNG2	2761158	0.1954428
6636	3.72555336	3.6E-6		0.2684165	0.38095238	7	10	FALSE	WDR62	62.57142857	7	0	5.32E-143	0	0.79034205	FALSE	0	WDR62	18072	0.25216888
6635	3.59524057	6.33E-6		0.2781455	0.0	4	9	FALSE	CEP170	93.75	4	0		0	0.80036611	FALSE	0	CEP170	53608	0.25763889
6630	3.1761405	7.374E-5		0.31484753	0.38709677	32	9	FALSE	AKAP5	126.75	32	0		0	0.83260458	FALSE	0	AKAP5	942084	0.08149116
6627	2.61945339	0.03246493		0.38175904	0.03229039	654	8	FALSE	PRKACA	53.32874618	654	0		0	0.87542666	FALSE	0	PRKACA	191233404	0.01323584
6623	2.94139042	0.00101149		0.33997527	0.19791667	64	9	FALSE	PRKAR1A	136.6875	64	0		0	0.85066228	FALSE	0	PRKAR1A	9395972	0.05414892
6622	3.50337733	1.462E-4		0.28543885	0.46666667	10	9	FALSE	KCNS3	164.5	10	0	5.94E-38	0	0.80743251	FALSE	0	KCNS3	2652624	0.21690885
6614	3.84931934	1.3977E-4		0.25978619	0.22222222	10	10	FALSE	MFAP4	23.3	10	0	4.67E-94	0	0.78082159	FALSE	0	MFAP4	392132	0.12977528
6612	3.10485296	3.9759E-4		0.32207644	0.49713448	123	9	FALSE	EXOSC10	153.97560976	123	0		0	0.83808823	FALSE	0	EXOSC10	4745958	0.08797213
6607	3.85939936	2.9E-7		0.25910768	0.61904762	7	10	FALSE	RBM7	145.14285714	7	0		0	0.7800462	FALSE	0	RBM7	2900	0.4411637
6596	3.65572067	3.6903E-4		0.27354388	0.21904762	15	9	FALSE	ZDHHC7	31.33333333	15	0		0	0.79571379	FALSE	0	ZDHHC7	1406634	0.11710362
6594	3.43447989	7.489E-5		0.2911649	0.4743083	23	9	FALSE	CPT2	73.30434783	23	0		0	0.81273232	FALSE	0	CPT2	688596	0.13328063
6590	3.60604801	4.33E-5		0.27731189	0.55147059	17	9	FALSE	CPT1C	46.70588235	17	0	1.13E-34	0	0.79953477	FALSE	0	CPT1C	210720	0.12211272
6588	3.21926634	0.00115271		0.31062978	0.2594246	64	8	FALSE	HSD17B4	51.203125	64	0		0	0.8292872	FALSE	0	HSD17B4	6676660	0.0525539
6586	3.59846202	4.886E-5		0.2778965	0.44512195	41	9	FALSE	ENSG00000255154	43.09756098	41	0		0	0.80011831	FALSE	0	ENSG00000255154	405070	0.10212692
6585	4.14226333	3.0E-8		0.24141391	0.8	6	9	FALSE	CRAT	33.83333333	6	0		0	0.75828744	FALSE	0	CRAT	138	0.38888889
6579	3.47968409	2.3168E-4		0.28738241	0.33333333	10	9	FALSE	PCYT1B	60.1	10	0		0	0.80925507	FALSE	0	PCYT1B	1365894	0.13475336
6576	3.42938792	5.0903E-4		0.29159722	0.30994152	19	9	FALSE	PCYT1A	39.94736842	19	0		0	0.81312401	FALSE	0	PCYT1A	2199970	0.07879165
6574	3.91374831	2.7946E-4		0.25550953	0.08965517	30	10	FALSE	AGXT2L1	27.23333333	30	0		0	0.77586551	FALSE	0	AGXT2L1	1504894	0.11398305
6569	3.56676712	2.351E-4		0.28036594	0.39025974	56	10	FALSE	CEPT1	45.41071429	56	0		0	0.80255638	FALSE	0	CEPT1	2097744	0.11184905
6565	4.57424919	6.36E-6		0.21861511	0.46666667	6	11	FALSE	ACHE	10.83333333	6	0		0	0.72505775	FALSE	0	ACHE	11584	0.33854167
6564	4.1967162	2.252E-5		0.23828154	0.48888889	10	10	FALSE	CHKA	16.4	10	0		0	0.75409875	FALSE	0	CHKA	105956	0.15327103
6560	4.32723683	1.066E-5		0.23109435	0.57142857	8	10	FALSE	CHKB-CPT1B	12.75	8	0		0	0.74405871	FALSE	0	CHKB-CPT1B	51208	0.22767857
6559	4.32723683	1.066E-5		0.23109435	0.57142857	8	10	FALSE	PHOSPHO1	12.75	8	0		0	0.74405871	FALSE	0	PHOSPHO1	51208	0.22767857
6557	3.33035436	2.3577E-4		0.30026835	0.24444444	10	9	FALSE	PAX8	178.8	10	0		0	0.82074197	FALSE	0	PAX8	914812	0.18244898
6555	4.89816066	4.02E-6		0.20415827	0.5	4	11	FALSE	DUOXA2	5.75	4	0	1.83E-52	0	0.70014149	FALSE	0	DUOXA2	8376	0.42307692
6553	3.07191105	2.2052E-4		0.32553026	0.95990884	197	9	FALSE	MYLIP	218.50761421	197	0		0	0.84062223	FALSE	0	MYLIP	743844	0.12159295
6545	3.85742492	0.0		0.2592403	0.0	1	10	FALSE	MAATS1	138.0	1	0	7.28E-90	0	0.78019808	FALSE	0	MAATS1	0	0.0
6539	2.84682531	0.00619336		0.35126848	0.14020872	181	9	FALSE	ITGB1	75.20441989	181	0		0	0.85793651	FALSE	0	ITGB1	33762700	0.0264952
6538	3.83019848	0.0		0.26108308	1.0	2	10	FALSE	ADAM28	133.5	2	0		0	0.78229242	FALSE	0	ADAM28	0	0.72554348
6534	4.04156708	5.572E-5		0.24742878	0.0	3	10	FALSE	LZTS1	70.66666667	3	0		0	0.7660333	FALSE	0	LZTS1	203296	0.33333333
6532	4.56687104	1.8E-6		0.2189683	0.0	3	10	FALSE	FEZ2	5.0	3	0		0	0.7256253	FALSE	0	FEZ2	2102	0.33333333
6508	2.92559493	0.00336138		0.34181082	0.0769835	134	9	FALSE	CALM2	59.32835821	134	0		0	0.85187731	FALSE	0	CALM2	19200670	0.02534443
6505	3.61799855	2.0266E-4		0.27639591	0.50909091	11	10	FALSE	MYO3A	64.0	11	0		0	0.7986155	FALSE	0	MYO3A	932388	0.15180307
6503	3.65125221	2.3812E-4		0.27387864	0.35238095	15	9	FALSE	FSCN1	29.53333333	15	0		0	0.79605752	FALSE	0	FSCN1	818620	0.08633235
6501	4.54993245	6.38E-6		0.21978348	0.0	2	11	FALSE	MORN4	12.5	2	0		0	0.72692827	FALSE	0	MORN4	13524	0.5
6499	3.21625273	4.5481E-4		0.31092084	0.38095238	28	9	FALSE	DPYSL3	68.28571429	28	0	9.66E-38	0	0.82951902	FALSE	0	DPYSL3	2166178	0.06642579
6497	3.24150473	7.795E-4		0.3084987	0.12433862	28	10	FALSE	CD2AP	71.71428571	28	0	5.8E-49	0	0.82757656	FALSE	0	CD2AP	2519746	0.06284582
6494	3.17333472	3.7049E-4		0.31512591	0.07971014	24	9	FALSE	USP46	86.41666667	24	0		0	0.83282041	FALSE	0	USP46	1532950	0.06185598
6492	3.80910319	8.63E-6		0.26252899	0.75	8	10	FALSE	ESPN	42.375	8	0	6.04E-16	0	0.78391514	FALSE	0	ESPN	13548	0.15648148
6490	3.00218227	0.00218424		0.33309103	0.12249793	156	9	FALSE	ACTG1	59.29487179	156	0	4.03E-51	0	0.84598598	FALSE	0	ACTG1	13604280	0.03041994
6487	3.17769926	7.5118E-4		0.31469309	0.25840826	78	9	FALSE	MYO1C	62.17948718	78	0		0	0.83248467	FALSE	0	MYO1C	3907618	0.04823855
6484	3.08843396	0.00352149		0.32378869	0.10362917	153	9	FALSE	RAC3	50.40522876	153	0		0	0.83935123	FALSE	0	RAC3	30731612	0.03012865
6481	3.01517198	0.00116272		0.33165604	0.41279204	132	9	FALSE	ACTR1A	104.03030303	132	0		0	0.84498677	FALSE	0	ACTR1A	6748948	0.04713652
6479	3.60532059	3.677E-5		0.27736784	0.38461538	14	10	FALSE	LRRC16A	49.78571429	14	0	4.12E-53	0	0.79959072	FALSE	0	LRRC16A	133892	0.10415421
6478	3.46066715	1.761E-5		0.28896162	0.42424242	12	10	FALSE	MYO1A	65.5	12	0	8.66E-7	0	0.81071791	FALSE	0	MYO1A	102326	0.11158433
6476	3.27226437	8.9721E-4		0.30559878	0.19557823	49	9	FALSE	LDHC	45.53061224	49	0		0	0.82521043	FALSE	0	LDHC	3832286	0.05745762
6475	4.23734802	0.0		0.23599666	1.0	2	10	FALSE	SAA4	31.5	2	0		0	0.75097323	FALSE	0	SAA4	0	0.51639344
6473	3.41785306	2.6026E-4		0.29258133	0.78355958	52	9	FALSE	TNFSF13B	113.82692308	52	0		0	0.8140113	FALSE	0	TNFSF13B	4107942	0.18505316
6468	4.27039385	3.854E-5		0.23417044	0.6	5	10	FALSE	FAM160A2	14.0	5	0		0	0.74843124	FALSE	0	FAM160A2	229922	0.24210526
6463	4.49786969	0.0		0.22232747	1.0	4	10	FALSE	HOOK3	4.75	4	0		0	0.7309331	FALSE	0	HOOK3	0	0.67857143
6461	3.51491219	6.3053E-4		0.28450213	0.6	5	9	FALSE	AKTIP	68.6	5	0		0	0.80654522	FALSE	0	AKTIP	1663748	0.20727273
6458	4.49786969	0.0		0.22232747	1.0	4	10	FALSE	HOOK2	4.75	4	0		0	0.7309331	FALSE	0	HOOK2	0	0.67857143
6456	5.974748	0.0		0.16737108	0.0	1	11	FALSE	CYB561	2.0	1	0	5.66E-86	0	0.61732708	FALSE	0	CYB561	0	0.0
6455	4.97485192	2.0784E-4		0.20101101	0.0	2	10	FALSE	FRRS1	5.0	2	0		0	0.69424216	FALSE	0	FRRS1	764134	0.5
6453	3.46066715	1.289E-5		0.28896162	0.33333333	4	9	FALSE	HIPK1	141.0	4	0		0	0.81071791	FALSE	0	HIPK1	45592	0.26806084
6442	4.32993869	1.7E-7		0.23095015	0.66666667	3	11	FALSE	DOCK3	21.66666667	3	0	1.96E-73	0	0.74385087	FALSE	0	DOCK3	1380	0.6372549
6434	4.43292113	2.748E-5		0.22558488	0.42857143	7	11	FALSE	ARMC8	8.14285714	7	0		0	0.73592914	FALSE	0	ARMC8	153178	0.21052632
6432	4.56375351	0.0		0.21911788	1.0	3	11	FALSE	RMND5B	7.66666667	3	0		0	0.72586511	FALSE	0	RMND5B	0	0.54761905
6422	3.3429284	1.9023E-4		0.29913892	0.16666667	9	9	FALSE	SLC2A2	90.0	9	0		0	0.81977474	FALSE	0	SLC2A2	505096	0.12538796
6420	3.83269251	7.3E-7		0.26091318	0.8	6	10	FALSE	TAS1R3	206.83333333	6	0		0	0.78210058	FALSE	0	TAS1R3	6404	0.29338061
6417	3.83279643	7.2E-7		0.26090611	0.8	5	10	FALSE	TAS1R2	247.4	5	0		0	0.78209258	FALSE	0	TAS1R2	6402	0.35092199
6404	3.01298971	5.4112E-4		0.33189625	0.72656367	232	9	FALSE	RNF4	212.71982759	232	0		0	0.84515464	FALSE	0	RNF4	5644474	0.10033547
6401	3.89836849	5.2E-7		0.25651757	0.0	2	10	FALSE	PATZ1	132.0	2	0		0	0.77704858	FALSE	0	PATZ1	3870	0.5
6398	4.37181752	4.662E-5		0.22873782	0.19047619	7	10	FALSE	PDXK	7.28571429	7	0	9.82E-108	0	0.74062942	FALSE	0	PDXK	123426	0.17142857
6396	3.29138522	4.8584E-4		0.30382345	0.7394958	35	9	FALSE	TTF2	103.8	35	0	1.64E-120	0	0.8237396	FALSE	0	TTF2	2719354	0.09365652
6395	4.22103294	2.454E-5		0.23690884	0.0	3	10	FALSE	TEF	18.33333333	3	0	1.46E-74	0	0.75222824	FALSE	0	TEF	55412	0.33333333
6388	2.75444248	0.01285486		0.36304988	0.02531236	522	8	FALSE	PRKACG	45.50766284	522	0		0	0.86504289	FALSE	0	PRKACG	90556154	0.01408034
6382	3.33108178	7.342E-4		0.30020278	0.29191919	45	9	FALSE	SCN5A	67.31111111	45	0		0	0.82068602	FALSE	0	SCN5A	4559508	0.0622428
6380	4.51106723	3.346E-5		0.22167703	0.0	4	11	FALSE	HPCA	11.0	4	0		0	0.72991791	FALSE	0	HPCA	45308	0.3030303
6378	4.24379092	1.714E-5		0.23563838	0.4	5	10	FALSE	UHMK1	9.4	5	0		0	0.75047762	FALSE	0	UHMK1	46954	0.27058824
6376	4.03491635	1.1828E-4		0.24783661	0.33333333	6	9	FALSE	KCNIP4	20.0	6	0	9.93E-75	0	0.7665449	FALSE	0	KCNIP4	571650	0.20659722
6373	4.55180297	1.58E-6		0.21969316	0.5	5	10	FALSE	KCNIP1	9.0	5	0		0	0.72678439	FALSE	0	KCNIP1	5964	0.40909091
6368	3.96757768	2.1601E-4		0.25204295	0.06060606	12	10	FALSE	KCND3	25.0	12	0	5.62E-46	0	0.77172479	FALSE	0	KCND3	1148018	0.12673611
6366	2.87374	0.00321326		0.34797859	0.15324305	184	9	FALSE	PTK2	84.0	184	0		0	0.85586615	FALSE	0	PTK2	24768924	0.03043478
6362	4.40559077	5.3E-6		0.22698431	0.33333333	3	10	FALSE	LYST	36.66666667	3	0		0	0.73803148	FALSE	0	LYST	10354	0.55897436
6357	4.25574145	1.1457E-4		0.23497668	0.32380952	15	10	FALSE	ALG3	10.73333333	15	0	2.68E-97	0	0.74955835	FALSE	0	ALG3	577102	0.16060606
6354	4.36682947	2.567E-5		0.2289991	0.5	9	10	FALSE	ALG6	11.77777778	9	0		0	0.74101312	FALSE	0	ALG6	148594	0.22435897
6343	4.80837577	9.3E-7		0.20797044	0.83333333	4	10	FALSE	ALG9	14.25	4	0		0	0.70704802	FALSE	0	ALG9	11504	0.39583333
6340	4.13852229	1.5236E-4		0.24163214	0.59473684	20	9	FALSE	B3GNTL1	47.75	20	0		0	0.75857521	FALSE	0	B3GNTL1	1008428	0.50797872
6338	3.8972254	1.424E-5		0.25659281	0.3	5	10	FALSE	ARL6IP5	13.2	5	0		0	0.77713651	FALSE	0	ARL6IP5	45336	0.22068966
6336	3.319443	4.9658E-4		0.30125536	0.27619048	15	9	FALSE	OR10A4	385.66666667	15	0		0	0.82158131	FALSE	0	OR10A4	1702622	0.31809681
6334	3.43811701	0.00132126		0.29085688	0.14379085	18	9	FALSE	CD163	50.0	18	0	1.42E-52	0	0.81245254	FALSE	0	CD163	5863774	0.09510178
6333	4.1373792	0.0		0.2416989	1.0	3	10	FALSE	C1RL	12.66666667	3	0		0	0.75866314	FALSE	0	C1RL	0	0.39583333
6326	3.78582563	5.7993E-4		0.26414317	0.05882353	18	10	FALSE	GNE	20.88888889	18	0		0	0.78570572	FALSE	0	GNE	2072852	0.09217738
6324	4.03314975	1.526E-5		0.24794517	0.0	3	10	FALSE	CA8	15.0	3	0		0	0.76668079	FALSE	0	CA8	48138	0.33333333
6322	4.16190377	6.787E-5		0.24027466	0.0	3	10	FALSE	S100P	62.33333333	3	0	5.74E-163	0	0.75677663	FALSE	0	S100P	395542	0.33333333
6320	3.97422841	4.76E-6		0.25162117	0.0	3	10	FALSE	TAGLN2	69.66666667	3	0	1.49E-94	0	0.7712132	FALSE	0	TAGLN2	12294	0.33660131
6318	4.06681908	4.59E-6		0.24589242	0.0	3	10	FALSE	ADARB1	38.0	3	0	1.11E-65	0	0.76409084	FALSE	0	ADARB1	15626	0.33636364
6304	4.01236621	4.526E-4		0.24922949	0.2	6	10	FALSE	LHX3	39.33333333	6	0		0	0.76827952	FALSE	0	LHX3	2081284	0.17808219
6295	3.39145797	1.3899E-4		0.29485844	0.37426901	19	9	FALSE	CDCBM	85.57894737	19	0		0	0.81604169	FALSE	0	CDCBM	734406	0.11290099
6293	3.50025979	1.3591E-4		0.28569308	0.86738351	63	10	FALSE	KIF21A	94.28571429	63	0		0	0.80767232	FALSE	0	KIF21A	760238	0.17457378
6292	4.25023381	0.0		0.23528117	1.0	2	10	FALSE	PHOX2A	41.0	2	0	2.29E-92	0	0.74998201	FALSE	0	PHOX2A	0	0.5125
6282	3.09238283	0.00148181		0.32337523	0.38542581	68	9	FALSE	IHH	133.77941176	68	0	4.29E-46	0	0.83904747	FALSE	0	IHH	10110262	0.08081571
6279	4.09207108	0.0		0.24437503	1.0	2	10	FALSE	DISP2	35.5	2	0		0	0.76214838	FALSE	0	DISP2	0	0.51449275
6277	2.97402058	6.1682E-4		0.33624515	0.80492476	86	9	FALSE	BIN1	144.26744186	86	0		0	0.84815226	FALSE	0	BIN1	2827836	0.05882716
6275	3.75527382	1.609E-5		0.26629217	0.42857143	7	9	FALSE	MEPCE	39.28571429	7	0		0	0.78805586	FALSE	0	MEPCE	60494	0.15911731
6274	3.91333264	3.77E-6		0.25553667	0.33333333	3	10	FALSE	BIN3	37.33333333	3	0		0	0.77589749	FALSE	0	BIN3	10514	0.36633663
6267	4.39561467	0.0		0.22749947	0.0	1	10	FALSE	ANKRD52	12.0	1	0		0	0.73879887	FALSE	0	ANKRD52	0	0.0
6265	3.04063182	2.2444E-4		0.32887902	0.22323232	45	9	FALSE	CDKN2A	108.0	45	0	5.08E-63	0	0.84302832	FALSE	0	CDKN2A	1582462	0.05763778
6255	3.15171984	1.5667E-4		0.31728708	0.40840841	37	9	FALSE	RBL1	124.7027027	37	0	3.85E-121	0	0.83448309	FALSE	0	RBL1	1069964	0.08391837
6254	3.86636184	0.0		0.25864108	1.0	2	10	FALSE	PHF21B	61.0	2	0		0	0.77951063	FALSE	0	PHF21B	0	0.65591398
6252	3.89140601	4.1E-7		0.25697653	0.33333333	3	9	FALSE	PHF7	49.33333333	3	0		0	0.77758415	FALSE	0	PHF7	2920	0.36029412
6250	3.5478541	3.1684E-4		0.28186052	0.53838384	45	10	FALSE	STX12	67.93333333	45	0		0	0.80401122	FALSE	0	STX12	1989176	0.12365918
6249	4.3499948	1.6E-7		0.22988533	0.7	5	10	FALSE	VIPAS39	26.6	5	0		0	0.74230809	FALSE	0	VIPAS39	390	0.40923077
6247	2.81804011	0.00355654		0.35485655	0.14159292	113	9	FALSE	CCT3	131.94690265	113	0	5.4E-96	0	0.86015076	FALSE	0	CCT3	37953454	0.04155808
6245	3.81710485	0.0		0.26197866	1.0	2	10	FALSE	MBNL2	59.0	2	0		0	0.78329963	FALSE	0	MBNL2	0	0.51754386
6240	3.35633378	4.1686E-4		0.29794415	0.15833333	16	9	FALSE	RABGEF1	133.0625	16	0		0	0.81874356	FALSE	0	RABGEF1	2492350	0.13052012
6238	4.07908137	0.0		0.24515324	1.0	2	10	FALSE	RAB20	111.5	2	0	3.62E-78	0	0.76314759	FALSE	0	RAB20	0	0.53605769
6221	3.96155045	2.835E-5		0.25242642	0.42857143	8	10	FALSE	IP6K3	17.875	8	0	3.66E-96	0	0.77218843	FALSE	0	IP6K3	153724	0.17625
6219	4.25854723	1.3E-7		0.23482186	0.8	6	10	FALSE	IP6K1	16.83333333	6	0		0	0.74934252	FALSE	0	IP6K1	256	0.28055556
6215	4.03460459	3.929E-5		0.24785576	0.39285714	8	10	FALSE	PPIP5K2	31.875	8	0		0	0.76656888	FALSE	0	PPIP5K2	221714	0.2102649
6213	3.52218643	3.0492E-4		0.28391456	0.7042042	37	9	FALSE	IP6K2	67.97297297	37	0		0	0.80598566	FALSE	0	IP6K2	2098228	0.12331388
6211	3.45588694	2.1566E-4		0.28936132	0.59288538	23	10	FALSE	IPMK	84.82608696	23	0		0	0.81108562	FALSE	0	IPMK	1890986	0.15066801
6210	4.25865115	0.0		0.23481613	1.0	5	10	FALSE	IPPK	16.4	5	0		0	0.74933453	FALSE	0	IPPK	0	0.27333333
6208	3.87831238	8.938E-5		0.25784411	0.91666667	33	10	FALSE	IFT20	50.24242424	33	0		0	0.77859136	FALSE	0	IFT20	542598	0.22618073
6202	3.67847864	1.6408E-4		0.27185152	0.24444444	10	10	FALSE	ALPP	87.4	10	0		0	0.79396318	FALSE	0	ALPP	803720	0.21506173
6201	4.46627871	2.8E-6		0.22390004	0.0	2	11	FALSE	TRIP11	21.5	2	0		0	0.73336318	FALSE	0	TRIP11	6564	0.5
6199	4.96788943	3.613E-5		0.20129272	0.26666667	6	11	FALSE	DUOX2	5.16666667	6	0	9.4E-41	0	0.69477774	FALSE	0	DUOX2	96292	0.26315789
6197	4.25615712	4.2423E-4		0.23495373	0.0952381	7	10	FALSE	DUOX1	7.42857143	7	0		0	0.74952638	FALSE	0	DUOX1	1716450	0.18918919
6196	5.22207212	1.56E-6		0.19149487	0.0	2	11	FALSE	DUOXA1	6.5	2	0		0	0.67522522	FALSE	0	DUOXA1	5254	0.6875
6192	3.95884859	2.556E-5		0.2525987	0.39285714	8	10	FALSE	EFEMP1	29.875	8	0	1.32E-31	0	0.77239626	FALSE	0	EFEMP1	89252	0.20891608
6190	3.97963213	2.898E-5		0.25127951	0.33333333	10	10	FALSE	FBLN2	22.9	10	0	3.88E-29	0	0.77079753	FALSE	0	FBLN2	123714	0.17890625
6188	3.58464096	2.2552E-4		0.27896797	0.36601307	18	9	FALSE	MFAP2	23.11111111	18	0	1.89E-32	0	0.80118146	FALSE	0	MFAP2	1313416	0.08655847
6186	3.85212512	8.692E-5		0.25959697	0.35238095	15	10	FALSE	FBLN5	17.8	15	0	1.23E-101	0	0.78060576	FALSE	0	FBLN5	434402	0.11777778
6184	3.60854203	2.0505E-4		0.27712023	0.40441176	17	9	FALSE	MFAP5	22.0	17	0	1.79E-63	0	0.79934292	FALSE	0	MFAP5	1255936	0.09361702
6183	4.34199314	3.7E-7		0.23030898	0.71428571	7	10	FALSE	MFAP3	17.42857143	7	0		0	0.7429236	FALSE	0	MFAP3	1066	0.27232143
6175	4.05892133	8.432E-5		0.24637087	0.31818182	12	10	FALSE	CCDC22	12.75	12	0		0	0.76469836	FALSE	0	CCDC22	322588	0.15
6173	4.19754754	6.643E-5		0.23823435	0.47222222	9	10	FALSE	COMMD7	14.11111111	9	0		0	0.7540348	FALSE	0	COMMD7	135492	0.20450886
6171	4.51314559	3.24E-6		0.22157495	0.80555556	9	10	FALSE	COMMD10	11.33333333	9	0		0	0.72975803	FALSE	0	COMMD10	16776	0.3655914
6168	3.71349891	5.4322E-4		0.26928781	0.37878788	12	9	FALSE	COMMD1	56.0	12	0		0	0.79126931	FALSE	0	COMMD1	2093374	0.13572006
6165	4.68367453	3.86E-6		0.21350758	0.75	8	10	FALSE	COMMD8	10.875	8	0		0	0.71664042	FALSE	0	COMMD8	12898	0.40277778
6163	4.29741245	3.03E-5		0.23269817	0.62222222	10	10	FALSE	COMMD2	11.3	10	0		0	0.74635289	FALSE	0	COMMD2	140430	0.26904762
6162	4.55627143	1.89E-6		0.21947771	0.95238095	7	10	FALSE	COMMD5	11.85714286	7	0		0	0.72644066	FALSE	0	COMMD5	13048	0.49404762
6159	4.28296789	9.016E-5		0.23348296	0.40659341	14	10	FALSE	CCDC93	9.85714286	14	0		0	0.74746401	FALSE	0	CCDC93	214144	0.17662338
6157	4.17915411	1.1348E-4		0.23928287	0.46153846	14	10	FALSE	COMMD3	10.14285714	14	0		0	0.75544968	FALSE	0	COMMD3	557838	0.18441558
6146	3.53715058	1.0631E-4		0.28271344	0.11111111	19	10	FALSE	ACTL7A	47.26315789	19	0		0	0.80483457	FALSE	0	ACTL7A	489200	0.11390796
6139	4.57508054	4.939E-5		0.21857539	0.0	5	11	FALSE	SDPR	5.4	5	0	9.24E-115	0	0.7249938	FALSE	0	SDPR	609376	0.31428571
6138	5.1796737	2.5E-7		0.19306235	0.0	2	11	FALSE	SDR9C7	6.5	2	0		0	0.67848664	FALSE	0	SDR9C7	688	0.55
6130	3.83975891	6.379E-5		0.26043302	0.60606061	12	10	FALSE	2018-09-03	21.66666667	12	0		0	0.78155701	FALSE	0	2018-09-03	141294	0.12647059
6126	4.03855347	2.3E-7		0.24761341	0.94444444	9	10	FALSE	2018-09-01	20.55555556	9	0		0	0.76626512	FALSE	0	2018-09-01	804	0.19764957
6125	4.06422114	0.0		0.2460496	1.0	7	10	FALSE	2018-09-14	22.71428571	7	0		0	0.76429068	FALSE	0	2018-09-14	0	0.23416789
6121	3.89213343	2.124E-5		0.2569285	0.14285714	8	10	FALSE	BRSK1	16.75	8	0	1.13E-81	0	0.7775282	FALSE	0	BRSK1	71420	0.17420213
6119	3.80546607	1.3326E-4		0.2627799	0.2	5	10	FALSE	CDR1	33.2	5	0		0	0.78419492	FALSE	0	CDR1	528614	0.205
6118	4.24773979	8.6E-7		0.23541932	0.0	3	10	FALSE	CDR2	7.66666667	3	0		0	0.75017386	FALSE	0	CDR2	2216	0.33333333
6106	4.06328588	1.5747E-4		0.24610624	0.33333333	3	10	FALSE	DEAF1	85.33333333	3	0		0	0.76436262	FALSE	0	DEAF1	811180	0.33730159
6105	4.94346877	2.36E-6		0.20228711	0.0	2	11	FALSE	ZMYND11	3.5	2	0		0	0.69665625	FALSE	0	ZMYND11	2900	0.5
6088	4.20877065	3.092E-5		0.23759907	0.0	4	10	FALSE	PACS2	11.25	4	0		0	0.75317149	FALSE	0	PACS2	59984	0.26282051
6086	2.97900863	0.00115322		0.33568214	0.3049826	154	8	FALSE	POLE	126.38311688	154	0		0	0.84776857	FALSE	0	POLE	12950854	0.05382033
6085	3.68803907	7.449E-5		0.2711468	0.0	3	9	FALSE	LRRC46	109.33333333	3	0		0	0.79322776	FALSE	0	LRRC46	211798	0.33436214
6081	3.09955315	3.5857E-4		0.32262715	0.80719281	78	9	FALSE	MIS12	132.21794872	78	0		0	0.83849591	FALSE	0	MIS12	1753542	0.07726775
6079	2.94388444	2.8146E-4		0.33968725	0.6420202	100	9	FALSE	CLTCL1	133.24	100	0		0	0.85047043	FALSE	0	CLTCL1	2377002	0.0522305
6077	3.51428868	1.0772E-4		0.28455261	0.4209552	74	10	FALSE	VTI1A	64.33783784	74	0		0	0.80659318	FALSE	0	VTI1A	1181504	0.11092731
6075	3.22976203	0.00104694		0.30962033	0.3750238	103	9	FALSE	VTI1B	68.7184466	103	0		0	0.82847984	FALSE	0	VTI1B	4695234	0.06458501
6073	3.7028993	3.74E-6		0.27005865	0.28205128	13	10	FALSE	CLHC1	70.84615385	13	0		0	0.79208467	FALSE	0	CLHC1	22052	0.23408049
6069	3.20180817	4.1677E-4		0.31232352	0.33654103	87	9	FALSE	PRIM1	97.09195402	87	0	4.47E-151	0	0.83063014	FALSE	0	PRIM1	3955188	0.0693514
6068	3.8584641	0.0		0.25917048	1.0	2	10	FALSE	C17orf64	155.0	2	0		0	0.78011815	FALSE	0	C17orf64	0	0.50819672
6066	2.88007898	0.00136568		0.3472127	0.12301587	64	9	FALSE	CAV1	108.28125	64	0	3.41E-81	0	0.85537854	FALSE	0	CAV1	5968112	0.03914159
6055	3.53777408	3.3E-5		0.28266361	0.28571429	8	10	FALSE	PRKCDBP	50.25	8	0	8.34E-35	0	0.80478661	FALSE	0	PRKCDBP	79794	0.13846685
6051	3.5478541	3.1631E-4		0.28186052	0.40229885	30	10	FALSE	SARS2	28.4	30	0		0	0.80401122	FALSE	0	SARS2	718746	0.07783883
6050	3.63556064	1.368E-5		0.27506074	0.4	6	10	FALSE	NENF	51.16666667	6	0		0	0.79726457	FALSE	0	NENF	45842	0.1827957
6044	4.56354567	2.4239E-4		0.21912786	0.26666667	15	10	FALSE	SLC39A1	7.46666667	15	0		0	0.7258811	FALSE	0	SLC39A1	1325274	0.19473684
6042	5.02722644	2.88E-6		0.19891684	0.5	4	11	FALSE	SLC39A6	13.25	4	0		0	0.69021335	FALSE	0	SLC39A6	17354	0.55208333
6039	3.82614569	0.00138969		0.26135962	0.15151515	22	10	FALSE	GK	18.59090909	22	0	1.91E-50	0	0.78260418	FALSE	0	GK	8616696	0.086661
6037	4.82354775	0.0		0.20731628	1.0	2	11	FALSE	OVCH1	12.5	2	0		0	0.70588094	FALSE	0	OVCH1	0	0.54347826
6034	4.80744051	1.004E-5		0.20801089	0.33333333	3	11	FALSE	ERV3-1	8.66666667	3	0		0	0.70711996	FALSE	0	ERV3-1	16586	0.36231884
6031	2.94918425	0.00274832		0.33907681	0.25427019	161	8	FALSE	RXRA	115.27950311	161	0		0	0.85006275	FALSE	0	RXRA	26348082	0.05194831
6029	3.29502234	6.3542E-4		0.30348808	0.56408163	50	8	FALSE	CEBPD	70.54	50	0	2.01E-72	0	0.82345982	FALSE	0	CEBPD	3061746	0.08183295
6028	3.35259275	2.336E-5		0.29827661	0.39285714	8	9	FALSE	KLF5	119.125	8	0	1.21E-58	0	0.81903133	FALSE	0	KLF5	87306	0.16419199
6024	3.54847761	4.4963E-4		0.28181099	0.20879121	14	9	FALSE	SAT1	40.07142857	14	0		0	0.80396326	FALSE	0	SAT1	1885528	0.10830116
6023	4.54826977	0.0		0.21986383	1.0	2	10	FALSE	PAOX	11.5	2	0		0	0.72705617	FALSE	0	PAOX	0	0.82142857
6021	3.27621324	3.001E-5		0.30523044	0.97502563	147	9	FALSE	PTGDR2	199.97959184	147	0		0	0.82490667	FALSE	0	PTGDR2	108240	0.15883462
6018	3.40226541	4.69E-6		0.29392181	0.16666667	4	9	FALSE	PRELID1	161.25	4	0	1.94E-64	0	0.81521035	FALSE	0	PRELID1	32322	0.25435127
6015	3.4820742	0.0		0.28718515	0.0	1	9	FALSE	AIFM2	480.0	1	0		0	0.80907122	FALSE	0	AIFM2	0	0.0
6013	2.82957498	0.00134583		0.35340997	0.13626056	99	8	FALSE	MDM2	136.08080808	99	0		0	0.85926346	FALSE	0	MDM2	10229026	0.04542925
6010	3.07585992	9.27E-6		0.32511233	0.51428571	15	9	FALSE	MDM4	278.2	15	0	4.86E-76	0	0.84031847	FALSE	0	MDM4	113900	0.15924442
6008	3.19349475	0.0		0.31313657	1.0	6	9	FALSE	DYRK2	535.83333333	6	0		0	0.83126963	FALSE	0	DYRK2	0	0.39026463
6006	3.4820742	0.0		0.28718515	0.0	1	9	FALSE	RGCC	480.0	1	0		0	0.80907122	FALSE	0	RGCC	0	0.0
6004	3.47604697	0.0		0.28768311	1.0	2	9	FALSE	BCL2L14	256.5	2	0	4.7E-54	0	0.80953485	FALSE	0	BCL2L14	0	0.52134146
6002	2.97131872	4.5439E-4		0.3365509	0.33254902	51	9	FALSE	DDX41	137.03921569	51	0		0	0.8483601	FALSE	0	DDX41	3331656	0.06189666
6001	3.43281721	2.03E-6		0.29130593	0.6	5	9	FALSE	IFI16	144.2	5	0		0	0.81286021	FALSE	0	IFI16	10258	0.23300971
5999	3.4098514	8.785E-5		0.29326791	0.39285714	8	9	FALSE	ABCC8	173.375	8	0	8.3E-109	0	0.81462682	FALSE	0	ABCC8	275420	0.21347102
5996	3.43344071	5.07E-6		0.29125303	0.0	2	9	FALSE	PLAGL1	244.0	2	0		0	0.81281225	FALSE	0	PLAGL1	12600	0.5
5993	3.3511379	5.088E-5		0.2984061	0.52205882	17	9	FALSE	CUX1	98.23529412	17	0		0	0.81914324	FALSE	0	CUX1	251678	0.12953609
5984	3.47407253	0.0		0.28784661	1.0	2	9	FALSE	TMEM219	248.0	2	0		0	0.80968673	FALSE	0	TMEM219	0	0.50819672
5982	3.46232983	7.256E-5		0.28882286	0.6130854	121	9	FALSE	RSL1D1	117.36363636	121	0	9.46E-107	0	0.81059001	FALSE	0	RSL1D1	1217466	0.13231526
5978	3.46482386	9.564E-5		0.28861496	0.54391577	123	9	FALSE	RRP12	112.5203252	123	0	3.05E-107	0	0.81039816	FALSE	0	RRP12	1600288	0.12978123
5976	3.37399979	1.1813E-4		0.29638413	0.41520468	19	9	FALSE	HIST1H1C	113.73684211	19	0		0	0.81738463	FALSE	0	HIST1H1C	621812	0.13007347
5967	3.38231321	0.0		0.29565565	0.0	1	9	FALSE	RNF165	939.0	1	0		0	0.81674514	FALSE	0	RNF165	0	0.0
5957	4.16346254	5.428E-5		0.2401847	0.33333333	6	11	FALSE	LRTOMT	26.66666667	6	0		0	0.75665673	FALSE	0	LRTOMT	178304	0.23723724
5953	3.94409228	2.6315E-4		0.25354376	0.2516129	31	10	FALSE	MAOB	32.12903226	31	0	2.23E-83	0	0.77353136	FALSE	0	MAOB	2179308	0.1259962
5951	3.83134158	5.649E-4		0.26100518	0.20833333	33	10	FALSE	MAOA	32.51515152	33	0	4.92E-31	0	0.78220449	FALSE	0	MAOA	4140828	0.09726003
5949	4.75215629	5.4E-7		0.21043079	0.8	5	11	FALSE	DBH	22.0	5	0		0	0.71137259	FALSE	0	DBH	2502	0.41509434
5948	4.77886314	6.2E-7		0.20925479	0.83333333	4	11	FALSE	PNMT	18.75	4	0	4.86E-66	0	0.70931822	FALSE	0	PNMT	2544	0.52083333
5944	5.76701652	0.0		0.17339988	1.0	2	9	FALSE	CYP4F22	4.5	2	0		0	0.63330642	FALSE	0	CYP4F22	0	0.64285714
5941	5.176764	4.972E-5		0.19317087	0.2	5	8	FALSE	NIPAL4	3.4	5	0	5.81E-57	0	0.67871046	FALSE	0	NIPAL4	201832	0.26666667
5938	4.86449132	2.0042E-4		0.20557134	0.33333333	4	9	FALSE	ABCA12	4.75	4	0		0	0.70273144	FALSE	0	ABCA12	1490230	0.31666667
5935	3.51958849	7.6048E-4		0.28412413	0.55618964	68	10	FALSE	NDUFA12	50.89705882	68	0		0	0.8061855	FALSE	0	NDUFA12	3574950	0.11860688
5934	4.49974021	0.0		0.22223505	1.0	2	11	FALSE	ENSG00000141854	65.5	2	0		0	0.73078921	FALSE	0	ENSG00000141854	0	0.83974359
5931	3.9765146	2.271E-5		0.25147651	0.4	6	10	FALSE	ACY1	34.83333333	6	0	4.54E-52	0	0.77103734	FALSE	0	ACY1	54312	0.24761905
5930	4.20222384	1.33E-6		0.23796924	0.0	2	10	FALSE	APEH	22.5	2	0	6.62E-63	0	0.75367509	FALSE	0	APEH	3496	0.5
5919	3.09362985	0.00203399		0.32324488	0.16728395	81	9	FALSE	HSP90B1	52.85185185	81	0		0	0.83895155	FALSE	0	HSP90B1	10047450	0.03736905
5917	3.44549517	1.2758E-4		0.29023405	0.2745098	18	10	FALSE	PDIA4	52.66666667	18	0	2.01E-129	0	0.81188499	FALSE	0	PDIA4	519104	0.08311392
5915	3.76140497	1.676E-5		0.26585811	0.0	6	10	FALSE	PDILT	47.33333333	6	0		0	0.78758423	FALSE	0	PDILT	71732	0.2005772
5913	3.39509508	3.2283E-4		0.29454256	0.21333333	25	10	FALSE	PDIA3	60.72	25	0	8.55E-95	0	0.81576192	FALSE	0	PDIA3	1236630	0.07916558
5912	4.02286189	1.22E-6		0.24857925	0.33333333	4	10	FALSE	CALR3	32.5	4	0		0	0.76747216	FALSE	0	CALR3	3564	0.3225
5909	2.94637847	1.1253E-4		0.33939971	0.76557712	89	9	FALSE	SH3GL3	148.04494382	89	0		0	0.85027858	FALSE	0	SH3GL3	1131732	0.05909978
5908	3.76961447	0.0		0.26527912	1.0	3	10	FALSE	ARHGAP8	113.0	3	0	9.13E-65	0	0.78695273	FALSE	0	ARHGAP8	0	0.69753086
5905	3.36755689	3.3992E-4		0.29695118	0.45927602	52	10	FALSE	PDE1C	116.09615385	52	0	3.39E-127	0	0.81788024	FALSE	0	PDE1C	4413282	0.10254145
5904	4.11701133	5.312E-5		0.24289464	0.42857143	7	10	FALSE	LHX6	23.71428571	7	0		0	0.7602299	FALSE	0	LHX6	277520	0.3040293
5899	3.84713707	0.0		0.25993355	0.0	1	10	FALSE	LRRC56	170.0	1	0		0	0.78098946	FALSE	0	LRRC56	0	0.0
5892	3.19827497	1.4688E-4		0.31266855	0.52753623	115	8	FALSE	HDAC8	130.67826087	115	0		0	0.83090193	FALSE	0	HDAC8	2100168	0.10880788
5887	2.79341162	0.00276455		0.35798519	0.09959274	74	8	FALSE	HIF1A	131.35135135	74	0		0	0.86204526	FALSE	0	HIF1A	12362902	0.04137129
5883	2.83154941	0.00127004		0.35316353	0.1514604	82	8	FALSE	FOXO1	113.53658537	82	0		0	0.85911158	FALSE	0	FOXO1	6630320	0.03796394
5882	3.29315182	2.94E-6		0.30366046	0.33333333	9	9	FALSE	SIRT6	152.22222222	9	0		0	0.82360371	FALSE	0	SIRT6	32684	0.1842884
5873	3.77304375	6.439E-5		0.26503801	0.55618777	38	10	FALSE	MT-ATP8	52.0	38	0	1.87E-24	0	0.78668894	FALSE	0	MT-ATP8	551124	0.15568862
5861	5.36558246	0.0		0.18637306	0.0	1	12	FALSE	SLC47A1	8.0	1	0		0	0.66418596	FALSE	0	SLC47A1	0	0.0
5857	3.46970799	5.778E-5		0.28820869	0.60506706	122	9	FALSE	AGAP10	116.40983607	122	0		0	0.81002246	FALSE	0	AGAP10	1462958	0.1233155
5855	3.0974748	4.8259E-4		0.32284363	0.48748074	177	9	FALSE	BMS1	135.4180791	177	0		0	0.83865578	FALSE	0	BMS1	7853148	0.07473404
5852	4.72441027	9.4E-7		0.21166663	0.0	2	11	FALSE	GYPE	4.5	2	0		0	0.7135069	FALSE	0	GYPE	3018	0.5
5849	3.91561883	3.5024E-4		0.25538747	0.1	5	10	FALSE	PPL	59.4	5	0		0	0.77572163	FALSE	0	PPL	2782914	0.392
5847	3.62984516	1.7991E-4		0.27549384	0.38095238	7	9	FALSE	KLK1	82.57142857	7	0	2.07E-13	0	0.79770422	FALSE	0	KLK1	1284000	0.18916256
5845	4.08084797	1.0505E-4		0.24504711	0.19047619	7	10	FALSE	KLK4	28.0	7	0		0	0.76301169	FALSE	0	KLK4	457304	0.21822272
5844	4.57850982	1.7E-7		0.21841168	0.0	2	10	FALSE	ACPT	7.0	2	0		0	0.72473001	FALSE	0	ACPT	1596	0.5
5833	3.82770446	2.2502E-4		0.26125319	0.28333333	16	10	FALSE	PRPS2	28.625	16	0	2.31E-58	0	0.78248427	FALSE	0	PRPS2	972858	0.10578704
5831	4.26623714	6.56E-6		0.2343986	0.53333333	6	10	FALSE	RPE	28.83333333	6	0	5.83E-101	0	0.74875099	FALSE	0	RPE	21180	0.39269406
5829	3.29335966	0.00100829		0.3036413	0.28862745	51	9	FALSE	H6PD	45.8627451	51	0		0	0.82358772	FALSE	0	H6PD	3951842	0.0572079
5816	4.05892133	6.415E-5		0.24637087	0.52727273	11	10	FALSE	RPIA	33.81818182	11	0	1.66E-141	0	0.76469836	FALSE	0	RPIA	164376	0.22788698
5812	4.60033254	1.8016E-4		0.21737559	0.33823529	17	11	FALSE	C2	8.05882353	17	0	8.67E-114	0	0.72305134	FALSE	0	C2	1264198	0.25996205
5809	4.20783539	1.8338E-4		0.23765188	0.75	8	10	FALSE	FCN2	14.0	8	0		0	0.75324343	FALSE	0	FCN2	1039116	0.2775
5805	4.33492674	3.045E-4		0.23068441	0.62222222	10	10	FALSE	MASP1	14.2	10	0	9.48E-97	0	0.74346717	FALSE	0	MASP1	1241790	0.19452055
5804	4.9683051	0.0		0.20127588	1.0	7	11	FALSE	FCN3	11.0	7	0		0	0.69474576	FALSE	0	FCN3	0	0.52380952
5799	4.33513457	5.41E-5		0.23067335	0.82142857	8	10	FALSE	MASP2	17.0	8	0	5.5E-126	0	0.74345119	FALSE	0	MASP2	365058	0.23287671
5795	4.16065676	2.0337E-4		0.24034667	0.63888889	9	10	FALSE	MBL2	19.55555556	9	0		0	0.75687256	FALSE	0	MBL2	884664	0.17676768
5794	4.9683051	0.0		0.20127588	1.0	7	11	FALSE	FCN1	11.0	7	0		0	0.69474576	FALSE	0	FCN1	0	0.52380952
5792	3.19287125	3.6372E-4		0.31319772	0.6031746	28	9	FALSE	PHF20	107.10714286	28	0		0	0.8313176	FALSE	0	PHF20	2162856	0.08616826
5791	4.16408604	0.0		0.24014874	1.0	2	10	FALSE	MYO16	17.0	2	0		0	0.75660877	FALSE	0	MYO16	0	0.53125
5787	3.4944404	3.425E-5		0.28616885	0.17777778	10	9	FALSE	TBX5	75.6	10	0		0	0.80811997	FALSE	0	TBX5	153160	0.13616637
5784	3.46139458	7.2811E-4		0.2889009	0.14942529	30	9	FALSE	NKX2-5	25.0	30	0		0	0.81066196	FALSE	0	NKX2-5	2277386	0.05765974
5782	3.06609166	0.00110889		0.32614811	0.12775842	42	8	FALSE	GJA1	90.5	42	0		0	0.84106987	FALSE	0	GJA1	4275742	0.05648256
5778	3.71318716	2.5581E-4		0.26931042	0.0952381	7	9	FALSE	GJB1	35.42857143	7	0	1.01E-62	0	0.7912933	FALSE	0	GJB1	777446	0.15151515
5777	4.04645121	0.0		0.24713013	1.0	2	9	FALSE	GJD3	24.5	2	0		0	0.7656576	FALSE	0	GJD3	0	0.5212766
5775	2.99729814	7.9138E-4		0.33363381	0.29495614	96	8	FALSE	HDAC9	103.125	96	0	1.14E-55	0	0.84636168	FALSE	0	HDAC9	5079324	0.05242226
5774	3.8878728	1.21E-6		0.25721006	0.0	2	9	FALSE	FOXE3	55.0	2	0		0	0.77785594	FALSE	0	FOXE3	4460	0.5
5766	4.14922581	0.0		0.24100882	1.0	4	10	FALSE	CFHR1	20.25	4	0		0	0.75775186	FALSE	0	CFHR1	0	0.29347826
5764	4.14496519	9.417E-5		0.24125655	0.6	5	10	FALSE	CFHR3	17.0	5	0		0	0.7580796	FALSE	0	CFHR3	241314	0.23333333
5751	3.10661956	4.3082E-4		0.32189329	0.64127764	111	9	FALSE	EIF3A	166.25225225	111	0		0	0.83795234	FALSE	0	EIF3A	6331170	0.10099833
5747	3.07918529	8.218E-4		0.32476123	0.37182637	111	8	FALSE	WDR5	149.9009009	111	0		0	0.84006267	FALSE	0	WDR5	7704670	0.08444106
5745	3.26665281	5.429E-5		0.30612375	0.65047233	39	9	FALSE	EIF1	165.87179487	39	0		0	0.82564209	FALSE	0	EIF1	617880	0.13195847
5743	3.72867089	1.3911E-4		0.26819208	0.55555556	9	9	FALSE	ELAC2	116.77777778	9	0		0	0.79010224	FALSE	0	ELAC2	867234	0.33018571
5741	3.81949496	6.097E-5		0.26181472	0.06666667	6	10	FALSE	ZNHIT2	47.83333333	6	0		0	0.78311577	FALSE	0	ZNHIT2	112258	0.16966427
5739	3.59627975	5.319E-5		0.27806513	0.44444444	19	9	FALSE	DENR	132.47368421	19	0		0	0.80028617	FALSE	0	DENR	395332	0.23637218
5719	3.62371402	5.9101E-4		0.27595997	0.30555556	9	10	FALSE	PPP1R14A	62.0	9	0	5.9E-118	0	0.79817584	FALSE	0	PPP1R14A	2840036	0.17160494
5717	3.48134677	7.63E-6		0.28724516	0.66666667	13	9	FALSE	ARHGAP10	128.30769231	13	0	3.33E-87	0	0.80912717	FALSE	0	ARHGAP10	62846	0.2283055
5714	3.79278811	7.835E-5		0.26365828	0.4	6	10	FALSE	PKN2	119.16666667	6	0		0	0.78517015	FALSE	0	PKN2	395828	0.37356322
5705	4.69188403	3.0E-8		0.213134	0.0	3	11	FALSE	KCNF1	33.66666667	3	0		0	0.71600892	FALSE	0	KCNF1	278	0.96078431
5703	3.92403616	5.65E-6		0.25483965	0.13333333	6	9	FALSE	ABCG1	21.5	6	0		0	0.77507414	FALSE	0	ABCG1	18344	0.20957096
5701	3.81305206	1.099E-5		0.26225711	0.33333333	3	10	FALSE	PCP4	98.33333333	3	0	2.07E-35	0	0.78361138	FALSE	0	PCP4	27854	0.51041667
5699	2.97027954	0.00141195		0.33666865	0.09675108	92	9	FALSE	CALM3	63.42391304	92	0		0	0.84844004	FALSE	0	CALM3	10337680	0.02963734
5697	2.84370778	0.00548462		0.35165357	0.08186008	155	9	FALSE	CALM1	76.61935484	155	0		0	0.85817632	FALSE	0	CALM1	34621098	0.02593535
5696	3.82198898	0.0		0.26164387	1.0	3	10	FALSE	NRGN	127.0	3	0		0	0.78292392	FALSE	0	NRGN	0	0.67914439
5693	4.1632547	8.1E-7		0.24019669	0.0	2	10	FALSE	FGD6	16.0	2	0		0	0.75667272	FALSE	0	FGD6	4144	0.5
5687	3.30260833	1.6308E-4		0.30279098	0.85714286	14	9	FALSE	USP16	332.57142857	14	0		0	0.82287628	FALSE	0	USP16	958940	0.27209493
5683	3.28909903	5.2E-7		0.30403463	0.93382353	17	9	FALSE	FOXK2	287.94117647	17	0		0	0.82391546	FALSE	0	FOXK2	16398	0.22798193
5670	4.14527694	1.247E-5		0.24123841	0.33333333	3	10	FALSE	GLYR1	27.33333333	3	0		0	0.75805562	FALSE	0	GLYR1	77178	0.52941176
5665	3.285358	2.6713E-4		0.30438083	0.74269006	19	9	FALSE	FOXK1	258.0	19	0		0	0.82420323	FALSE	0	FOXK1	1678112	0.20338702
5661	3.29554193	1.7039E-4		0.30344023	0.88235294	18	9	FALSE	KDM1B	266.38888889	18	0	4.34E-90	0	0.82341985	FALSE	0	KDM1B	1055910	0.21530585
5659	3.24732412	1.4069E-4		0.30794585	0.50649351	22	9	FALSE	SCNN1A	153.40909091	22	0	2.51E-22	0	0.82712891	FALSE	0	SCNN1A	1341218	0.12967801
5656	3.23942637	6.358E-5		0.30869663	0.6952381	15	9	FALSE	SCNN1D	214.6	15	0	6.24E-96	0	0.82773643	FALSE	0	SCNN1D	362950	0.17759382
5652	3.24732412	1.4069E-4		0.30794585	0.50649351	22	9	FALSE	SCNN1G	153.40909091	22	0		0	0.82712891	FALSE	0	SCNN1G	1341218	0.12967801
5650	3.59066819	4.694E-5		0.2784997	0.53333333	15	10	FALSE	FGD3	100.13333333	15	0		0	0.80071783	FALSE	0	FGD3	403190	0.17229885
5647	3.23714018	2.0206E-4		0.30891464	0.46245059	23	9	FALSE	SCNN1B	147.39130435	23	0	3.27E-56	0	0.82791229	FALSE	0	SCNN1B	1618038	0.12320052
5646	3.32962694	1.0223E-4		0.30033395	0.58333333	9	9	FALSE	WNK2	303.11111111	9	0		0	0.82079793	FALSE	0	WNK2	1035118	0.29264627
5643	3.36402369	0.0		0.29726307	1.0	3	9	FALSE	ATXN3L	873.66666667	3	0		0	0.81815202	FALSE	0	ATXN3L	0	0.86932007
5641	3.36402369	0.0		0.29726307	1.0	3	9	FALSE	JOSD2	873.66666667	3	0		0	0.81815202	FALSE	0	JOSD2	0	0.86932007
5637	3.974748	2.9E-7		0.25158828	0.33333333	3	10	FALSE	ZNF223	35.0	3	0		0	0.77117323	FALSE	0	ZNF223	1482	0.34323432
5633	3.31861166	7.742E-5		0.30133083	0.44296788	43	9	FALSE	SUPT3H	80.04651163	43	0		0	0.82164526	FALSE	0	SUPT3H	444920	0.08320843
5621	3.6335862	4.676E-5		0.2752102	0.60685484	32	9	FALSE	ATXN7L3	60.8125	32	0		0	0.79741645	FALSE	0	ATXN7L3	375198	0.14526017
5616	3.65312273	1.652E-5		0.27373841	0.56862745	18	9	FALSE	ENSG00000258150	69.22222222	18	0		0	0.79591364	FALSE	0	ENSG00000258150	160010	0.17571388
5614	3.65312273	1.652E-5		0.27373841	0.56862745	18	9	FALSE	ENSG00000258130	69.22222222	18	0		0	0.79591364	FALSE	0	ENSG00000258130	160010	0.17571388
5612	2.45204198	0.02350272		0.40782336	0.11964671	758	8	FALSE	UBB	133.10290237	758	0		0	0.88830446	FALSE	0	UBB	233209104	0.02547424
5611	3.28930687	1.2008E-4		0.30401542	0.57619048	21	9	FALSE	USP49	314.61904762	21	0		0	0.82389947	FALSE	0	USP49	1020990	0.24820536
5605	3.05590772	3.3344E-4		0.32723501	0.50020322	122	9	FALSE	EXOSC8	154.14754098	122	0		0	0.84185325	FALSE	0	EXOSC8	5251752	0.08151642
5600	3.2483633	3.7525E-4		0.30784734	0.53170732	41	9	FALSE	ASXL1	156.07317073	41	0		0	0.82704898	FALSE	0	ASXL1	2654548	0.1143695
5596	3.18715577	1.9337E-4		0.31375937	0.4025974	77	9	FALSE	BAP1	143.61038961	77	0		0	0.83175725	FALSE	0	BAP1	3002860	0.09472981
5595	3.29523018	1.11E-6		0.30346894	0.88888889	18	9	FALSE	MBD6	273.0	18	0		0	0.82344383	FALSE	0	MBD6	18442	0.21770335
5593	3.20586096	3.379E-5		0.31192869	0.3083004	23	9	FALSE	TMEM173	168.34782609	23	0		0	0.83031839	FALSE	0	TMEM173	297412	0.12507268
5591	3.07367765	1.5027E-4		0.32534316	0.96006423	197	9	FALSE	TRIM32	218.08121827	197	0		0	0.84048633	FALSE	0	TRIM32	446092	0.12094901
5589	3.23807544	7.0388E-4		0.30882542	0.58768517	164	9	FALSE	LSM2	137.80487805	164	0		0	0.82784035	FALSE	0	LSM2	11589124	0.11139756
5585	3.32702899	3.02E-6		0.30056847	0.66666667	6	9	FALSE	TRIM56	500.83333333	6	0		0	0.82099777	FALSE	0	TRIM56	78434	0.43422955
5581	4.6065676	0.0		0.21708137	1.0	3	11	FALSE	CCDC132	28.66666667	3	0		0	0.72257172	FALSE	0	CCDC132	0	0.66666667
5578	4.6065676	0.0		0.21708137	1.0	3	11	FALSE	TSSC1	28.66666667	3	0	1.04E-150	0	0.72257172	FALSE	0	TSSC1	0	0.66666667
5573	4.23984205	9.0E-8		0.23585784	0.83333333	4	9	FALSE	MEIS2	35.0	4	0	1.85E-75	0	0.75078138	FALSE	0	MEIS2	290	0.44871795
5567	4.24929856	0.0		0.23533296	1.0	3	9	FALSE	MAB21L2	45.33333333	3	0	4.11E-93	0	0.75005396	FALSE	0	MAB21L2	0	0.59649123
5565	3.19349475	4.4255E-4		0.31313657	0.36936937	37	9	FALSE	MLL	89.40540541	37	0		0	0.83126963	FALSE	0	MLL	2425460	0.06860547
5563	3.2618726	0.00172932		0.30657237	0.54720474	74	8	FALSE	PBX1	168.16216216	74	0	8.11E-64	0	0.8260098	FALSE	0	PBX1	32492534	0.14221201
5561	3.98108698	6.98E-6		0.25118768	0.33333333	7	9	FALSE	HOXA9	32.28571429	7	0		0	0.77068562	FALSE	0	HOXA9	40422	0.20737327
5558	3.24670061	7.885E-5		0.30800499	0.48965517	30	10	FALSE	CD79B	108.73333333	30	0		0	0.82717688	FALSE	0	CD79B	554572	0.09325329
5557	3.78416294	1.771E-5		0.26425923	0.4	5	9	FALSE	FCRLA	40.4	5	0		0	0.78583362	FALSE	0	FCRLA	78790	0.23218391
5555	3.10880183	8.1952E-4		0.32166734	0.29430801	103	9	FALSE	CACNA1D	143.47572816	103	0		0	0.83778447	FALSE	0	CACNA1D	13798080	0.07627114
5550	3.52249818	1.4812E-4		0.28388943	0.20512821	13	10	FALSE	RAB8B	61.15384615	13	0		0	0.80596168	FALSE	0	RAB8B	715732	0.11451706
5549	4.05382937	6.6E-7		0.24668034	0.0	2	10	FALSE	OTOF	58.0	2	0		0	0.76509005	FALSE	0	OTOF	2226	0.5
5547	3.28442274	3.5333E-4		0.30446751	0.44444444	10	9	FALSE	DUSP5	147.8	10	0		0	0.82427517	FALSE	0	DUSP5	1363088	0.17559524
5545	3.97381274	9.2E-7		0.25164749	0.0	2	10	FALSE	DUSP11	53.5	2	0		0	0.77124517	FALSE	0	DUSP11	3154	0.5
5538	3.89909592	6.18E-6		0.25646971	0.33333333	6	10	FALSE	UBXN6	21.0	6	0		0	0.77699262	FALSE	0	UBXN6	12842	0.21428571
5534	4.55897329	0.0		0.21934763	0.0	1	11	FALSE	NXPH2	39.0	1	0		0	0.72623282	FALSE	0	NXPH2	0	0.0
5531	3.78956666	0.0		0.26388241	0.0	1	9	FALSE	TMEFF2	116.0	1	0		0	0.78541795	FALSE	0	TMEFF2	0	0.0
5527	3.8761301	7.2244E-4		0.25798928	0.15555556	10	10	FALSE	LGMN	49.2	10	0		0	0.77875922	FALSE	0	LGMN	6954352	0.26961326
5524	4.87322041	0.0		0.20520311	1.0	2	10	FALSE	CST6	7.0	2	0		0	0.70205997	FALSE	0	CST6	0	0.58333333
5519	4.02577159	3.39E-6		0.24839959	0.16666667	4	10	FALSE	RABEP2	68.0	4	0		0	0.76724834	FALSE	0	RABEP2	8428	0.27892562
5509	3.00613114	1.7542E-4		0.33265348	0.44270833	129	8	FALSE	HIST1H2AH	145.21705426	129	0		0	0.84568222	FALSE	0	HIST1H2AH	3745458	0.06908518
5501	3.02182272	1.6127E-4		0.3309261	0.45909677	125	8	FALSE	HIST3H2A	144.904	125	0	7.57E-101	0	0.84447518	FALSE	0	HIST3H2A	3429638	0.07131102
5495	3.56001247	3.3934E-4		0.28089789	0.30113636	33	10	FALSE	NRXN3	33.45454545	33	0	4.52E-45	0	0.80307596	FALSE	0	NRXN3	2465852	0.07673061
5492	3.02119921	1.8762E-4		0.33099439	0.44885917	124	8	FALSE	HIST2H2AB	143.68548387	124	0		0	0.84452314	FALSE	0	HIST2H2AB	3528598	0.07050318
5484	3.04083965	6.0582E-4		0.32885654	0.13978495	31	9	FALSE	HTT	111.35483871	31	0		0	0.84301233	FALSE	0	HTT	2876140	0.06720593
5480	3.10235893	7.705E-5		0.32233537	0.60959671	104	8	FALSE	HIST2H2BF	161.33653846	104	0		0	0.83828008	FALSE	0	HIST2H2BF	2581186	0.09130534
5477	3.40673387	4.8192E-4		0.29353628	0.38477801	44	9	FALSE	TALDO1	37.79545455	44	0	5.27E-84	0	0.81486663	FALSE	0	TALDO1	2528388	0.07799587
5476	4.38906786	5.06E-6		0.22783881	0.0	2	10	FALSE	CA4	24.5	2	0	2.51E-38	0	0.73930247	FALSE	0	CA4	6604	0.5
5472	3.00249402	9.387E-4		0.33305645	0.41071429	112	9	FALSE	HMMR	115.08035714	112	0	1.02E-165	0	0.845962	FALSE	0	HMMR	4939976	0.04955703
5470	3.55970072	2.766E-5		0.28092249	0.16666667	4	10	FALSE	HAS2	91.5	4	0		0	0.80309994	FALSE	0	HAS2	67124	0.26
5466	4.08261457	0.0		0.24494107	0.0	1	10	FALSE	MARCH4	201.0	1	0		0	0.7628758	FALSE	0	MARCH4	0	0.0
5456	3.84713707	0.0		0.25993355	0.0	1	10	FALSE	LRTM1	170.0	1	0		0	0.78098946	FALSE	0	LRTM1	0	0.0
5452	4.43759742	0.0		0.22534717	0.0	1	11	FALSE	SCARA5	36.0	1	0	5.72E-182	0	0.73556943	FALSE	0	SCARA5	0	0.0
5446	3.88953549	1.2531E-4		0.25710011	0.30909091	11	10	FALSE	KCNE3	20.36363636	11	0	2.3E-116	0	0.77772804	FALSE	0	KCNE3	481504	0.12030484
5444	4.48217811	3.36E-6		0.22310581	0.0	2	11	FALSE	THRSP	17.0	2	0		0	0.73214015	FALSE	0	THRSP	4458	0.5
5441	3.73137275	3.1241E-4		0.26799788	0.79495798	35	10	FALSE	BTF3	163.4	35	0		0	0.7898944	FALSE	0	BTF3	6503792	0.41782974
5436	3.22809935	5.9135E-4		0.30977981	0.70609756	41	9	FALSE	NACA	178.90243902	41	0		0	0.82860774	FALSE	0	NACA	6060654	0.13407321
5434	3.9530292	7.03E-6		0.25297056	0.46666667	6	10	FALSE	UCN2	57.66666667	6	0		0	0.77284391	FALSE	0	UCN2	128916	0.37938596
5432	4.12002494	4.8E-7		0.24271698	0.7	5	10	FALSE	UCN3	55.2	5	0		0	0.75999808	FALSE	0	UCN3	1830	0.53076923
5410	3.36734906	1.74E-4		0.29696951	0.90877797	84	10	FALSE	CRHR2	169.53571429	84	0		0	0.81789623	FALSE	0	CRHR2	3079592	0.15440411
5408	3.33856386	2.7298E-4		0.29952999	0.82871411	90	10	FALSE	CRHR1	167.41111111	90	0		0	0.82011047	FALSE	0	CRHR1	4251188	0.14645669
5406	3.19339083	4.0801E-4		0.31314676	0.798779	91	9	FALSE	CRH	168.3956044	91	0		0	0.83127763	FALSE	0	CRH	5651330	0.11502432
5403	4.17239946	0.0		0.23967024	1.0	3	10	FALSE	CRHBP	88.33333333	3	0		0	0.75596927	FALSE	0	CRHBP	0	0.89225589
5389	3.39769303	4.7396E-4		0.29431735	0.71980676	46	10	FALSE	YIPF6	78.43478261	46	0		0	0.81556207	FALSE	0	YIPF6	3532816	0.08736852
5387	4.25522186	1.54E-6		0.23500537	0.66666667	3	11	FALSE	YIF1A	19.33333333	3	0		0	0.74959832	FALSE	0	YIF1A	7670	0.36477987
5385	3.42055492	5.3005E-4		0.29235022	0.49757576	100	9	FALSE	DKC1	125.8	100	0	7.61E-179	0	0.81380347	FALSE	0	DKC1	6236272	0.12221574
5383	4.51314559	2.62E-6		0.22157495	0.66666667	3	11	FALSE	TBC1D13	6.33333333	3	0		0	0.72975803	FALSE	0	TBC1D13	10400	0.42222222
5381	3.90533098	1.0515E-4		0.25606024	0.3	5	10	FALSE	C9orf114	58.4	5	0		0	0.776513	FALSE	0	C9orf114	471808	0.25840708
5367	2.80016627	0.00143151		0.35712165	0.22177737	315	8	FALSE	HIST1H2BM	129.94603175	315	0		0	0.86152567	FALSE	0	HIST1H2BM	44235404	0.04064624
5365	2.80899927	0.00123246		0.35599867	0.22543294	314	8	FALSE	HIST1H2BH	130.31210191	314	0		0	0.86084621	FALSE	0	HIST1H2BH	43186586	0.04143469
5363	2.80920711	0.00121273		0.35597233	0.22582241	312	8	FALSE	HIST1H2BL	130.75320513	312	0		0	0.86083022	FALSE	0	HIST1H2BL	42653400	0.04157495
5361	2.78842357	0.00133169		0.35862557	0.22890271	293	8	FALSE	HIST1H2AC	129.72696246	293	0		0	0.86242896	FALSE	0	HIST1H2AC	40383894	0.04007629
5359	2.8085836	0.00122063		0.35605136	0.22489368	311	8	FALSE	HIST1H2BB	130.97427653	311	0		0	0.86087818	FALSE	0	HIST1H2BB	42422092	0.04157914
5357	2.80941494	0.00119868		0.355946	0.22599436	310	8	FALSE	HIST3H2BB	131.15483871	310	0		0	0.86081424	FALSE	0	HIST3H2BB	42212542	0.04170265
5355	2.78042191	0.0014997		0.35965765	0.22182152	303	8	FALSE	HIST2H2AA3	128.70957096	303	0		0	0.86304447	FALSE	0	HIST2H2AA3	42442278	0.03922876
5353	2.80920711	0.00121273		0.35597233	0.22582241	312	8	FALSE	HIST1H2BO	130.75320513	312	0		0	0.86083022	FALSE	0	HIST1H2BO	42653400	0.04157495
5351	2.77990232	0.00166821		0.35972487	0.21785064	306	8	FALSE	HIST2H2AC	128.24836601	306	0		0	0.86308444	FALSE	0	HIST2H2AC	43370704	0.03907529
5346	2.78540996	0.00144289		0.35901358	0.22596564	295	8	FALSE	HIST1H2AD	130.23050847	295	0		0	0.86266077	FALSE	0	HIST1H2AD	41868900	0.04000937
5342	2.7492466	0.00295485		0.36373601	0.20991034	326	8	FALSE	HIST2H2BE	130.00613497	326	0	1.06E-42	0	0.86544257	FALSE	0	HIST2H2BE	53320626	0.03801259
5340	2.78821573	0.00135597		0.35865231	0.22806411	295	8	FALSE	HIST1H2AJ	129.18644068	295	0		0	0.86244494	FALSE	0	HIST1H2AJ	41072496	0.03990931
5338	2.80027019	0.00145561		0.3571084	0.22063043	314	8	FALSE	HIST1H2BJ	129.98726115	314	0		0	0.86151768	FALSE	0	HIST1H2BJ	44085610	0.04065914
5336	2.82635353	8.6062E-4		0.35381278	0.27316299	254	8	FALSE	H2AFB1	141.32677165	254	0		0	0.85951127	FALSE	0	H2AFB1	32694126	0.04603478
5334	2.80785618	0.00136126		0.3561436	0.22206046	315	8	FALSE	HIST1H2BK	129.67619048	315	0		0	0.86093414	FALSE	0	HIST1H2BK	43943920	0.04116704
5332	2.80941494	0.00119868		0.355946	0.22599436	310	8	FALSE	HIST1H2BN	131.15483871	310	0		0	0.86081424	FALSE	0	HIST1H2BN	42212542	0.04170265
5330	2.82115764	0.00146805		0.35446442	0.25181712	269	8	FALSE	H2AFV	135.49070632	269	0		0	0.85991095	FALSE	0	H2AFV	38018342	0.04374902
5328	2.83217292	8.0826E-4		0.35308579	0.27457028	250	8	FALSE	H2AFJ	141.724	250	0		0	0.85906362	FALSE	0	H2AFJ	31661656	0.04657378
5327	3.70165229	0.0		0.27014963	1.0	21	9	FALSE	PRDM9	300.61904762	21	0		0	0.79218059	FALSE	0	PRDM9	0	0.7767934
5320	3.91322872	8.7E-7		0.25554346	0.0	2	10	FALSE	TRIM7	31.5	2	0		0	0.77590548	FALSE	0	TRIM7	2592	0.5
5314	4.10776265	1.756E-5		0.24344152	0.33333333	6	10	FALSE	ACPP	14.83333333	6	0	3.79E-28	0	0.76094133	FALSE	0	ACPP	91332	0.18776371
5312	3.2337109	0.0010375		0.30924224	0.37478992	35	9	FALSE	KLK2	204.94285714	35	0		0	0.82817608	FALSE	0	KLK2	15433788	0.21103428
5311	4.23184038	0.0		0.23630381	1.0	2	10	FALSE	ANO7	20.5	2	0		0	0.75139689	FALSE	0	ANO7	0	0.56944444
5309	2.95625065	7.3793E-4		0.33826631	0.36231884	115	8	FALSE	DDB1	157.33043478	115	0		0	0.84951918	FALSE	0	DDB1	6504920	0.06452902
5307	2.96227788	5.6713E-4		0.33757805	0.23976207	94	9	FALSE	IRS1	112.07446809	94	0		0	0.84905555	FALSE	0	IRS1	3850378	0.05138186
5306	3.70196404	2.2E-7		0.27012688	0.0	2	9	FALSE	PHIP	104.5	2	0		0	0.79215661	FALSE	0	PHIP	1120	0.5
5296	4.45890055	4.6E-6		0.22427053	0.33333333	4	11	FALSE	RSC1A1	4.0	4	0		0	0.73393073	FALSE	0	RSC1A1	14182	0.375
5293	2.85108594	0.00331244		0.35074355	0.28917561	143	9	FALSE	EHMT2	158.26573427	143	0		0	0.85760877	FALSE	0	EHMT2	31415184	0.05400845
5291	2.93723371	0.00133004		0.34045639	0.51666667	121	9	FALSE	IGF2R	117.50413223	121	0		0	0.85098202	FALSE	0	IGF2R	11431794	0.0453445
5290	3.664138	1.0944E-4		0.27291548	0.0	3	10	FALSE	SLC22A3	89.33333333	3	0		0	0.79506631	FALSE	0	SLC22A3	376822	0.33715013
5288	3.13685961	5.2631E-4		0.31879017	0.37592593	81	10	FALSE	GNA13	185.2345679	81	0		0	0.83562618	FALSE	0	GNA13	6473982	0.10256621
5286	3.82521043	5.0E-8		0.26142353	0.46666667	6	10	FALSE	RGS13	165.83333333	6	0		0	0.78267612	FALSE	0	RGS13	1882	0.57381776
5283	3.57321002	9.5289E-4		0.2798604	0.07905138	23	10	FALSE	VPS29	21.69565217	23	0		0	0.80206077	FALSE	0	VPS29	3064268	0.05367017
5282	3.98015172	2.1E-5		0.2512467	0.0	4	9	FALSE	PSAT1	25.0	4	0	2.57E-159	0	0.77075756	FALSE	0	PSAT1	49174	0.25263158
5272	4.00914476	1.13E-6		0.24942976	0.33333333	3	10	FALSE	PNMA3	79.66666667	3	0		0	0.76852733	FALSE	0	PNMA3	2992	0.61025641
5267	3.72555336	2.1326E-4		0.2684165	0.67272727	11	10	FALSE	TOPORS	53.09090909	11	0		0	0.79034205	FALSE	0	TOPORS	1291030	0.15478399
5264	4.70341889	1.084E-5		0.2126113	0.66666667	3	11	FALSE	SPIN2B	5.66666667	3	0		0	0.71512162	FALSE	0	SPIN2B	80618	0.43589744
5262	5.10849008	0.0		0.19575256	1.0	2	11	FALSE	C11orf84	3.5	2	0		0	0.6839623	FALSE	0	C11orf84	0	0.875
5259	4.10869791	2.2876E-4		0.24338611	0.33333333	4	10	FALSE	SPIN1	23.0	4	0		0	0.76086939	FALSE	0	SPIN1	1504396	0.26453488
5248	3.16668399	2.1449E-4		0.31578775	0.38144687	108	9	FALSE	TAF1L	146.71296296	108	0		0	0.833332	FALSE	0	TAF1L	4372664	0.09793923
5247	4.02317365	2.0E-8		0.24855999	0.33333333	3	9	FALSE	ATXN7L1	94.66666667	3	0		0	0.76744818	FALSE	0	ATXN7L1	332	0.5932914
5239	4.05777824	6.811E-5		0.24644028	0.78787879	22	10	FALSE	CLDN23	20.54545455	22	0		0	0.76478629	FALSE	0	CLDN23	204090	0.25055432
5237	3.59794243	8.239E-5		0.27793663	0.46783626	19	10	FALSE	PPP1R3B	34.84210526	19	0		0	0.80015827	FALSE	0	PPP1R3B	316054	0.12669856
5235	3.81253247	5.207E-5		0.26229285	0.33333333	3	10	FALSE	MFHAS1	70.33333333	3	0		0	0.78365135	FALSE	0	MFHAS1	53228	0.33653846
5229	4.25948249	2.0E-8		0.2347703	0.0	2	10	FALSE	CAGE1	31.5	2	0		0	0.74927058	FALSE	0	CAGE1	76	0.61
5225	3.36599813	1.35E-6		0.2970887	0.0	2	9	FALSE	RNF149	481.5	2	0		0	0.81800014	FALSE	0	RNF149	10820	0.50314136
5220	3.45100281	7.211E-5		0.28977085	0.66666667	7	9	FALSE	TNFRSF10D	100.0	7	0		0	0.81146132	FALSE	0	TNFRSF10D	244784	0.18356092
5218	4.13498909	5.76E-6		0.24183861	0.33333333	6	10	FALSE	ELMO3	15.0	6	0	8.77E-47	0	0.75884699	FALSE	0	ELMO3	27564	0.2027027
5215	3.44071495	2.0034E-4		0.29063727	0.50461538	26	10	FALSE	ELMO2	61.11538462	26	0		0	0.8122527	FALSE	0	ELMO2	1388486	0.1035854
5211	3.33035436	3.3474E-4		0.30026835	0.38636364	33	10	FALSE	ELMO1	73.96969697	33	0		0	0.82074197	FALSE	0	ELMO1	2176464	0.09109569
5210	4.15681181	1.89E-6		0.24056899	0.33333333	4	10	FALSE	DOCK5	18.0	4	0		0	0.75716832	FALSE	0	DOCK5	7532	0.44375
5199	3.52353736	2.9458E-4		0.2838057	0.10294118	17	10	FALSE	PDLIM7	42.17647059	17	0	5.57E-54	0	0.80588174	FALSE	0	PDLIM7	1713660	0.09659014
5197	3.28483841	8.608E-5		0.30442898	0.49247312	31	9	FALSE	PARVA	84.61290323	31	0	3.21E-26	0	0.8242432	FALSE	0	PARVA	513042	0.1031943
5193	3.97900863	4.47E-6		0.25131888	0.28571429	7	10	FALSE	LIMS2	26.14285714	7	0	1.29E-107	0	0.77084549	FALSE	0	LIMS2	36346	0.20967742
5189	3.1109841	5.3341E-4		0.32144169	0.13855103	62	9	FALSE	NTRK1	108.58064516	62	0		0	0.83761661	FALSE	0	NTRK1	3246332	0.06630934
5186	3.49215421	4.04E-6		0.2863562	0.4	10	9	FALSE	SH2B3	90.6	10	0		0	0.80829583	FALSE	0	SH2B3	22764	0.16236559
5184	3.47885275	1.141E-5		0.28745109	0.21978022	14	10	FALSE	NTRK3	68.42857143	14	0	1.49E-95	0	0.80931902	FALSE	0	NTRK3	83360	0.13684512
5182	2.790398	0.00557925		0.35837182	0.16327116	205	9	FALSE	JAK2	102.45365854	205	0		0	0.86227708	FALSE	0	JAK2	36749856	0.03168695
5162	4.5912917	9.6E-7		0.21780363	0.33333333	3	10	FALSE	TDRD6	8.0	3	0		0	0.72374679	FALSE	0	TDRD6	4736	0.45098039
5160	3.70591292	1.2756E-4		0.26983904	0.0	2	9	FALSE	PTCRA	66.0	2	0		0	0.79185285	FALSE	0	PTCRA	322980	0.5
5145	3.59046036	2.8896E-4		0.27851582	0.70634921	36	9	FALSE	ELP4	62.38888889	36	0		0	0.80073382	FALSE	0	ELP4	2449176	0.1488995
5143	3.98378884	1.7E-5		0.25101732	0.3	5	10	FALSE	IMMP1L	32.2	5	0		0	0.77047778	FALSE	0	IMMP1L	97526	0.20784314
5138	3.62579237	2.054E-4		0.27580178	0.5591133	29	9	FALSE	DNAJC24	52.5862069	29	0		0	0.79801597	FALSE	0	DNAJC24	1144136	0.19682294
5137	4.38532682	0.0		0.22803318	1.0	3	10	FALSE	DCDC5	23.33333333	3	0		0	0.73959024	FALSE	0	DCDC5	0	0.36458333
5122	4.25969033	2.1358E-4		0.23475885	0.0	5	10	FALSE	ELOVL2	14.6	5	0		0	0.74925459	FALSE	0	ELOVL2	1008448	0.2
5117	5.25958641	0.0		0.19012902	0.0	1	11	FALSE	FADS3	5.0	1	0	7.65E-37	0	0.67233951	FALSE	0	FADS3	0	0.0
5114	5.06567598	1.8487E-4		0.19740702	0.0	2	11	FALSE	MS4A3	3.5	2	0		0	0.68725569	FALSE	0	MS4A3	856586	0.5
5111	3.07991271	0.00147059		0.32468453	0.2572432	68	9	FALSE	CD19	95.23529412	68	0		0	0.84000671	FALSE	0	CD19	7243186	0.05387163
5109	4.31497454	1.553E-5		0.23175108	0.22222222	9	10	FALSE	PGA4	13.77777778	9	0	8.14E-69	0	0.74500196	FALSE	0	PGA4	55170	0.28472222
5106	3.16003325	2.3847E-4		0.31645237	0.75568482	62	9	FALSE	TUBGCP4	110.59677419	62	0		0	0.8338436	FALSE	0	TUBGCP4	1912916	0.06559714
5103	4.10495687	6.6E-7		0.24360792	0.66666667	3	10	FALSE	LCA5	49.0	3	0		0	0.76115716	FALSE	0	LCA5	2650	0.53846154
5101	3.924244	3.401E-5		0.25482615	0.39285714	8	10	FALSE	NBR1	76.5	8	0		0	0.77505815	FALSE	0	NBR1	139012	0.27930403
5098	4.60147563	1.35E-6		0.21732159	0.0	2	11	FALSE	SCOC	18.5	2	0		0	0.72296341	FALSE	0	SCOC	2376	0.5
5096	4.04271017	4.237E-5		0.24735882	0.0	4	10	FALSE	FEZ1	21.75	4	0	1.64E-88	0	0.76594537	FALSE	0	FEZ1	201632	0.26602564
5094	3.76213239	2.489E-5		0.2658067	0.0	4	10	FALSE	DISC1	70.75	4	0		0	0.78752828	FALSE	0	DISC1	88258	0.25089928
5089	3.41296893	1.9132E-4		0.29300003	0.59259259	28	9	FALSE	SCN1B	85.64285714	28	0	2.24E-90	0	0.81438701	FALSE	0	SCN1B	1344830	0.09919715
5087	3.55886938	5.85E-5		0.28098812	0.64102564	27	9	FALSE	SCN8A	51.85185185	27	0		0	0.80316389	FALSE	0	SCN8A	680250	0.14857264
5085	3.31611763	4.4234E-4		0.30155746	0.43478261	46	9	FALSE	SCN1A	204.5	46	0		0	0.82183711	FALSE	0	SCN1A	4301088	0.15215774
5069	2.83113374	0.00361816		0.35321539	0.1136811	128	9	FALSE	ABL1	93.0859375	128	0	6.68E-47	0	0.85914356	FALSE	0	ABL1	18301728	0.03120546
5066	3.64699158	8.1407E-4		0.2741986	0.14285714	8	9	FALSE	DLK1	23.75	8	0		0	0.79638526	FALSE	0	DLK1	2130482	0.13352273
5065	3.73002182	1.853E-5		0.26809495	0.5	4	9	FALSE	CABLES2	54.75	4	0		0	0.78999832	FALSE	0	CABLES2	40640	0.27933673
5061	3.37763691	2.962E-4		0.29606498	0.47384615	26	9	FALSE	PPP4R2	86.88461538	26	0		0	0.81710485	FALSE	0	PPP4R2	2090680	0.11162745
5059	3.19941806	2.1602E-4		0.31255684	0.23211876	39	8	FALSE	CRTC2	74.64102564	39	0		0	0.830814	FALSE	0	CRTC2	1199064	0.07115446
5057	3.15120025	7.7147E-4		0.3173394	0.395189	97	9	FALSE	SUPT5H	128.46391753	97	0		0	0.83452306	FALSE	0	SUPT5H	5625914	0.07490006
5055	3.47874883	1.304E-5		0.28745967	0.35714286	8	9	FALSE	SMEK2	79.75	8	0		0	0.80932701	FALSE	0	SMEK2	71146	0.15195611
5054	3.87134989	2.325E-5		0.25830783	0.46666667	6	9	FALSE	SMEK1	31.66666667	6	0		0	0.77912693	FALSE	0	SMEK1	113586	0.19427403
5048	3.2407773	3.6123E-4		0.30856795	0.23313492	64	9	FALSE	PRLR	83.578125	64	0	3.41E-47	0	0.82763252	FALSE	0	PRLR	2780742	0.07808119
5045	4.10402161	4.2722E-4		0.24366343	0.11111111	10	10	FALSE	PTPRZ1	16.7	10	0	5.45E-79	0	0.76122911	FALSE	0	PTPRZ1	2890776	0.1426087
5027	3.06183103	0.00110145		0.32660195	0.52819268	104	9	FALSE	AKAP9	100.53846154	104	0		0	0.84139761	FALSE	0	AKAP9	5305168	0.05162775
5025	3.50161072	6.683E-5		0.28558286	0.08888889	10	10	FALSE	NIN	48.7	10	0		0	0.80756841	FALSE	0	NIN	206406	0.11258741
5024	4.00010392	6.17E-6		0.24999351	0.0	3	10	FALSE	CCDC68	39.0	3	0		0	0.76922278	FALSE	0	CCDC68	27288	0.33628319
5013	4.04291801	5.28E-6		0.2473461	0.0	2	10	FALSE	C11orf57	34.5	2	0		0	0.76592938	FALSE	0	C11orf57	14942	0.5
5009	4.12605217	3.87E-6		0.24236242	0.0	2	10	FALSE	PIH1D2	40.0	2	0		0	0.75953445	FALSE	0	PIH1D2	10264	0.5
5002	3.25823548	7.6864E-4		0.30691459	0.21816168	43	9	FALSE	DLG3	51.39534884	43	0	1.23E-68	0	0.82628958	FALSE	0	DLG3	3472374	0.04659604
5000	2.93848072	7.927E-4		0.34031191	0.79258445	218	9	FALSE	UBE2A	206.83944954	218	0		0	0.8508861	FALSE	0	UBE2A	3746678	0.08639527
4999	3.70248363	3.2E-6		0.27008897	0.33333333	4	9	FALSE	MCTS1	101.75	4	0	1.9E-116	0	0.79211664	FALSE	0	MCTS1	15362	0.26501305
4988	4.50867713	8.98E-6		0.22179455	0.33333333	3	10	FALSE	NUDT11	10.0	3	0	7.1E-56	0	0.73010176	FALSE	0	NUDT11	27772	0.35802469
4987	4.52177076	0.0		0.2211523	1.0	2	10	FALSE	NUDT10	14.5	2	0	1.7E-72	0	0.72909456	FALSE	0	NUDT10	0	0.53703704
4985	3.8978489	1.0311E-4		0.25655176	0.34615385	13	10	FALSE	PRPS1L1	28.53846154	13	0		0	0.77708855	FALSE	0	PRPS1L1	441442	0.12408027
4984	4.2583394	5.559E-5		0.23483333	0.39285714	8	10	FALSE	NUDT5	15.5	8	0	3.54E-144	0	0.74935851	FALSE	0	NUDT5	130856	0.17275281
4982	5.08656344	0.0		0.19659639	1.0	2	11	FALSE	FTO	5.0	2	0		0	0.68564897	FALSE	0	FTO	0	0.83333333
4977	4.16980152	4.58E-6		0.23981957	0.4	6	9	FALSE	KCTD15	10.66666667	6	0	3.16E-66	0	0.75616911	FALSE	0	KCTD15	23326	0.35632184
4975	3.90501922	6.054E-5		0.25608069	0.47619048	15	10	FALSE	MTCH2	62.0	15	0	2.57E-90	0	0.77653698	FALSE	0	MTCH2	203868	0.21210046
4973	3.65738335	3.44E-5		0.27341952	0.42857143	7	10	FALSE	SH2B1	59.42857143	7	0	9.06E-62	0	0.7955859	FALSE	0	SH2B1	156240	0.19696251
4967	3.85316429	8.028E-5		0.25952696	0.0952381	7	10	FALSE	GNPDA2	26.42857143	7	0		0	0.78052582	FALSE	0	GNPDA2	231904	0.19588745
4959	3.75070144	1.5136E-4		0.2666168	0.75	8	9	FALSE	FAM96B	57.5	8	0		0	0.78840758	FALSE	0	FAM96B	763376	0.20564516
4958	4.60043645	3.86E-6		0.21737068	0.0	3	10	FALSE	NARF	8.66666667	3	0		0	0.72304335	FALSE	0	NARF	17460	0.36507937
4953	3.63452146	9.008E-4		0.27513939	0.61248186	53	9	FALSE	TDRD12	113.71698113	53	0		0	0.7973445	FALSE	0	TDRD12	8391694	0.2109777
4951	4.08199106	1.2876E-4		0.24497849	0.48717949	13	10	FALSE	PIWIL2	14.84615385	13	0		0	0.76292376	FALSE	0	PIWIL2	507130	0.13603989
4948	4.60750286	0.0		0.2170373	1.0	2	10	FALSE	EXD1	33.0	2	0		0	0.72249978	FALSE	0	EXD1	0	0.58928571
4946	4.53746233	2.2787E-4		0.2203875	0.0	4	10	FALSE	CNST	5.25	4	0		0	0.72788751	FALSE	0	CNST	941168	0.25
4944	5.27455056	1.547E-5		0.18958961	0.0	2	11	FALSE	EXTL2	2.5	2	0		0	0.67118842	FALSE	0	EXTL2	75290	0.5
4943	5.50213031	4.41E-6		0.18174779	0.0	2	11	FALSE	GJC1	3.0	2	0	7.83E-71	0	0.65368228	FALSE	0	GJC1	10838	0.5
4941	4.8197028	1.12E-6		0.20748167	0.5	4	11	FALSE	ACOT7	8.75	4	0	9.25E-68	0	0.70617671	FALSE	0	ACOT7	3486	0.65384615
4939	3.32526239	9.584E-5		0.30072815	0.1	5	9	FALSE	UBR5	297.6	5	0		0	0.82113366	FALSE	0	UBR5	236484	0.26975477
4936	3.1039177	5.8519E-4		0.32217349	0.30742256	59	9	FALSE	WAS	79.86440678	59	0		0	0.83816018	FALSE	0	WAS	2632982	0.05239334
4933	3.97215006	8.652E-5		0.25175283	0.0	3	10	FALSE	CIB1	22.66666667	3	0		0	0.77137307	FALSE	0	CIB1	364196	0.33333333
4929	4.55055596	5.0E-8		0.21975337	0.33333333	3	10	FALSE	MALSU1	52.66666667	3	0		0	0.72688031	FALSE	0	MALSU1	20	0.63052209
4926	3.07211888	7.598E-4		0.32550824	0.5275164	168	9	FALSE	MRPL2	151.86904762	168	0		0	0.84060624	FALSE	0	MRPL2	15620976	0.07791847
4924	3.89265302	1.298E-5		0.2568942	0.1	5	10	FALSE	GTPBP5	87.0	5	0		0	0.77748823	FALSE	0	GTPBP5	211864	0.29690722
4921	3.22321521	1.6515E-4		0.31024922	0.39840348	53	9	FALSE	EFNA1	89.0754717	53	0	1.75E-72	0	0.82898345	FALSE	0	EFNA1	1092734	0.08293806
4920	4.09601995	0.0		0.24413944	1.0	2	10	FALSE	ARHGEF15	47.5	2	0		0	0.76184462	FALSE	0	ARHGEF15	0	0.75396825
4917	4.58516055	6.0E-7		0.21809487	0.0	4	11	FALSE	KCNC4	27.5	4	0		0	0.72421842	FALSE	0	KCNC4	3446	0.67948718
4914	3.24451834	5.7056E-4		0.30821216	0.74261849	144	9	FALSE	SNRNP200	150.09722222	144	0		0	0.82734474	FALSE	0	SNRNP200	6421840	0.1156159
4912	3.60532059	1.8309E-4		0.27736784	0.65714286	15	9	FALSE	WTAP	304.66666667	15	0		0	0.79959072	FALSE	0	WTAP	3209674	0.47089129
4908	4.40257716	4.04E-6		0.22713969	0.33333333	3	10	FALSE	CBLL1	12.0	3	0		0	0.7382633	FALSE	0	CBLL1	20338	0.36458333
4907	4.18757144	3.1E-6		0.2388019	0.33333333	4	10	FALSE	KIAA1429	47.5	4	0		0	0.7548022	FALSE	0	KIAA1429	21838	0.2747093
4900	3.8032838	2.962E-5		0.26293068	0.5	4	10	FALSE	GAP43	96.0	4	0	1.94E-92	0	0.78436278	FALSE	0	GAP43	93440	0.50661376
4898	3.30208875	1.6014E-4		0.30283862	0.22134387	23	9	FALSE	PLAA	132.73913043	23	0		0	0.82291625	FALSE	0	PLAA	808342	0.11972218
4895	3.98202224	8.54E-6		0.25112868	0.0	3	10	FALSE	BASP1	42.33333333	3	0		0	0.77061367	FALSE	0	BASP1	17856	0.33333333
4887	3.49194638	1.5293E-4		0.28637324	0.59473684	20	10	FALSE	ATG4B	55.25	20	0		0	0.80831182	FALSE	0	ATG4B	951990	0.08158284
4885	3.03096747	0.00147609		0.32992766	0.77108186	221	9	FALSE	ATG7	198.18552036	221	0		0	0.84377173	FALSE	0	ATG7	11473762	0.10284666
4882	3.08469292	0.00136472		0.32418138	0.30403349	73	9	FALSE	ULK1	77.63013699	73	0	4.05E-58	0	0.83963901	FALSE	0	ULK1	7267392	0.04072216
4880	3.67660813	1.943E-5		0.27198982	0.81818182	11	10	FALSE	ATG4C	56.0	11	0		0	0.79410707	FALSE	0	ATG4C	381680	0.1644385
4878	3.67026915	2.729E-5		0.27245958	0.85714286	15	10	FALSE	ATG4A	47.53333333	15	0		0	0.79459468	FALSE	0	ATG4A	513198	0.13580952
4876	4.32526239	0.0		0.23119985	1.0	5	10	FALSE	WDFY4	40.8	5	0		0	0.74421059	FALSE	0	WDFY4	0	0.65806452
4874	3.67162008	4.718E-5		0.27235933	0.77142857	15	10	FALSE	ATG4D	46.66666667	15	0		0	0.79449076	FALSE	0	ATG4D	899110	0.13371538
4860	3.68097267	2.483E-5		0.27166733	0.37777778	10	10	FALSE	WDR20	46.0	10	0		0	0.79377133	FALSE	0	WDR20	281106	0.1965812
4859	4.20949808	0.0		0.23755801	1.0	3	10	FALSE	USP26	14.66666667	3	0		0	0.75311553	FALSE	0	USP26	0	0.54320988
4850	4.36246493	0.0		0.2292282	0.0	1	10	FALSE	PTPN14	9.0	1	0	3.13E-23	0	0.74134885	FALSE	0	PTPN14	0	0.0
4845	4.54463265	2.062E-5		0.22003979	0.0	5	11	FALSE	VWCE	9.2	5	0		0	0.72733595	FALSE	0	VWCE	39516	0.21025641
4843	3.90335654	2.7332E-4		0.25618977	0.06666667	10	10	FALSE	CTNND2	21.9	10	0		0	0.77666488	FALSE	0	CTNND2	1356268	0.13128834
4841	4.16450171	9.921E-5		0.24012477	0.0	6	10	FALSE	PKP4	6.33333333	6	0		0	0.75657679	FALSE	0	PKP4	424896	0.21333333
4840	4.75288372	3.27E-6		0.21039858	0.0	3	11	FALSE	PDZD2	7.0	3	0		0	0.71131664	FALSE	0	PDZD2	3502	0.4
4836	3.16845059	0.00227142		0.31561168	0.09090909	66	9	FALSE	CPS1	49.10606061	66	0		0	0.83319611	FALSE	0	CPS1	9597262	0.03527718
4834	2.92933597	0.00102407		0.34137429	0.37098765	81	9	FALSE	GLI2	160.65432099	81	0		0	0.85158954	FALSE	0	GLI2	10452986	0.06339462
4833	3.65966954	5.9E-6		0.27324872	0.0	3	9	FALSE	FOXL1	63.0	3	0		0	0.79541004	FALSE	0	FOXL1	12662	0.33879781
4821	4.69718383	1.0396E-4		0.21289352	0.4	5	10	FALSE	ZNF117	9.2	5	0		0	0.71560124	FALSE	0	ZNF117	1726260	0.29032258
4806	3.21812325	6.3544E-4		0.31074012	0.07619048	70	9	FALSE	POTEJ	48.17142857	70	0		0	0.82937513	FALSE	0	POTEJ	5382744	0.04647693
4803	3.21323911	7.758E-4		0.31121244	0.07355243	72	9	FALSE	POTEE	47.68055556	72	0		0	0.82975084	FALSE	0	POTEE	5822734	0.04542078
4801	3.20949808	7.575E-4		0.3115752	0.07276995	72	9	FALSE	POTEI	47.56944444	72	0		0	0.83003861	FALSE	0	POTEI	5833366	0.04413437
4799	3.78364335	4.715E-5		0.26429552	0.21818182	11	10	FALSE	SAC3D1	54.90909091	11	0		0	0.78587359	FALSE	0	SAC3D1	140694	0.18061806
4797	3.00249402	3.8931E-4		0.33305645	0.38113429	83	9	FALSE	XPC	130.40963855	83	0		0	0.845962	FALSE	0	XPC	3073038	0.06161318
4794	3.1508885	6.925E-5		0.3173708	0.89110889	78	9	FALSE	SFI1	107.52564103	78	0		0	0.83454704	FALSE	0	SFI1	266770	0.066325
4792	3.68814299	3.806E-5		0.27113916	0.32679739	18	10	FALSE	MCM3AP	67.38888889	18	0		0	0.79321977	FALSE	0	MCM3AP	241288	0.17370083
4789	3.71277148	1.001E-5		0.26934057	0.0	7	10	FALSE	CETN3	57.71428571	7	0		0	0.79132527	FALSE	0	CETN3	70532	0.23435655
4782	3.85451522	2.878E-5		0.259436	0.72222222	9	10	FALSE	HNRNPA1L2	106.44444444	9	0		0	0.78042191	FALSE	0	HNRNPA1L2	108116	0.33649789
4780	3.19661228	4.4808E-4		0.31283118	0.6777545	155	9	FALSE	HNRNPC	152.74193548	155	0		0	0.83102982	FALSE	0	HNRNPC	6357466	0.1086358
4778	4.03969656	0.0		0.24754335	1.0	7	10	FALSE	RBMXL3	98.57142857	7	0		0	0.76617719	FALSE	0	RBMXL3	0	0.56977704
4776	3.14745921	9.1078E-4		0.31771659	0.84932472	131	9	FALSE	PCBP1	160.89312977	131	0		0	0.83481083	FALSE	0	PCBP1	6869058	0.11847238
4774	3.26332744	2.3871E-4		0.30643569	0.85601879	131	9	FALSE	HNRNPM	159.88549618	131	0		0	0.82589789	FALSE	0	HNRNPM	3227914	0.13445772
4771	3.2895147	1.6262E-4		0.30399621	0.88914862	128	9	FALSE	RBMX	161.96875	128	0		0	0.82388348	FALSE	0	RBMX	2897540	0.14818018
4768	4.03969656	0.0		0.24754335	1.0	7	10	FALSE	RBMXL2	98.57142857	7	0		0	0.76617719	FALSE	0	RBMXL2	0	0.56977704
4766	3.9630053	0.0		0.25233375	0.0	1	10	FALSE	NISCH	175.0	1	0	2.02E-82	0	0.77207652	FALSE	0	NISCH	0	0.0
4763	3.9630053	0.0		0.25233375	0.0	1	10	FALSE	COL4A3BP	175.0	1	0		0	0.77207652	FALSE	0	COL4A3BP	0	0.0
4761	3.34396758	2.3123E-4		0.29904596	0.35087719	19	9	FALSE	CTNNA3	86.68421053	19	0		0	0.8196948	FALSE	0	CTNNA3	1024788	0.11513158
4759	4.21646056	1.11E-6		0.23716574	0.5	4	10	FALSE	CALHM1	25.25	4	0		0	0.75257996	FALSE	0	CALHM1	1490	0.47169811
4757	3.4656552	1.0439E-4		0.28854573	0.61403509	19	9	FALSE	SCN7A	113.47368421	19	0	8.84E-133	0	0.81033422	FALSE	0	SCN7A	779686	0.13502506
4756	4.15255118	6.51E-6		0.24081582	0.16666667	4	10	FALSE	SCNM1	23.75	4	0		0	0.75749606	FALSE	0	SCNM1	28528	0.41517857
4754	3.63753507	7.684E-5		0.27491144	0.68	25	9	FALSE	SCN9A	53.64	25	0	1.15E-181	0	0.79711269	FALSE	0	SCN9A	746502	0.15446686
4751	4.21937026	0.0		0.23700219	1.0	4	10	FALSE	NAV1	35.25	4	0	7.67E-33	0	0.75235613	FALSE	0	NAV1	0	0.51086957
4741	4.09851398	1.449E-5		0.24399087	0.2	5	10	FALSE	FRMD6	6.8	5	0	9.11E-44	0	0.76165277	FALSE	0	FRMD6	27042	0.23571429
4740	4.35103398	0.0		0.22983043	1.0	2	10	FALSE	FRMD1	7.0	2	0		0	0.74222816	FALSE	0	FRMD1	0	0.58333333
4738	3.46846098	1.1631E-4		0.28831231	0.44153226	32	10	FALSE	ATG12	42.375	32	0		0	0.81011839	FALSE	0	ATG12	431964	0.07408217
4733	4.48228203	7.912E-5		0.22310064	0.0	4	11	FALSE	ATP8B2	8.25	4	0	1.03E-91	0	0.73213215	FALSE	0	ATP8B2	214842	0.40277778
4731	4.98732204	9.71E-6		0.20050841	0.0	3	11	FALSE	TMEM30C	3.33333333	3	0		0	0.69328292	FALSE	0	TMEM30C	24186	0.46666667
4729	5.05455679	2.198E-5		0.19784128	0.0	3	11	FALSE	ATP8A1	3.33333333	3	0		0	0.68811102	FALSE	0	ATP8A1	43118	0.46666667
4702	2.97599501	0.00108863		0.33602207	0.17204301	63	8	FALSE	ATF4	82.85714286	63	0		0	0.84800038	FALSE	0	ATF4	5442524	0.03828759
4700	3.28431882	9.085E-5		0.30447714	0.23188406	24	9	FALSE	DDIT3	71.625	24	0		0	0.82428317	FALSE	0	DDIT3	501582	0.08338184
4698	3.26239219	5.1889E-4		0.30652354	0.55156002	62	9	FALSE	CIITA	74.93548387	62	0		0	0.82596983	FALSE	0	CIITA	2591760	0.06081116
4693	2.79309986	0.00436315		0.35802515	0.11033411	144	8	FALSE	FOS	95.38888889	144	0		0	0.86206924	FALSE	0	FOS	22048248	0.03074405
4692	3.64460148	9.1E-6		0.27437842	0.3	5	9	FALSE	CEBPG	59.6	5	0		0	0.79656912	FALSE	0	CEBPG	33750	0.237751
4690	3.11701133	7.3493E-4		0.32082014	0.43353175	64	8	FALSE	CEBPA	78.140625	64	0	3.38E-37	0	0.83715297	FALSE	0	CEBPA	4010762	0.05651908
4689	3.86033461	9.406E-5		0.2590449	0.0	5	9	FALSE	ATF5	23.8	5	0		0	0.77997426	FALSE	0	ATF5	411220	0.21111111
4676	4.02161488	7.176E-5		0.24865633	0.33333333	3	10	FALSE	UBASH3A	41.0	3	0		0	0.76756809	FALSE	0	UBASH3A	763654	0.43727599
4675	4.8655305	6.0E-8		0.20552743	0.0	2	11	FALSE	TMPRSS3	4.0	2	0	1.39E-122	0	0.7026515	FALSE	0	TMPRSS3	106	0.6
4673	3.64460148	5.4E-7		0.27437842	0.82142857	8	10	FALSE	RNF216	70.25	8	0		0	0.79656912	FALSE	0	RNF216	5484	0.22588424
4669	3.29138522	4.0E-8		0.30382345	0.93406593	14	9	FALSE	RNF31	144.07142857	14	0		0	0.8237396	FALSE	0	RNF31	156	0.13205447
4667	3.05123142	1.914E-4		0.32773653	0.86714976	208	9	FALSE	RBCK1	210.21634615	208	0		0	0.84221297	FALSE	0	RBCK1	1088614	0.11424279
4662	3.40891614	1.2855E-4		0.29334837	0.40952381	21	10	FALSE	MST4	59.71428571	21	0		0	0.81469876	FALSE	0	MST4	761470	0.09374064
4660	3.28234438	1.7661E-4		0.30466029	0.39920949	23	9	FALSE	PDCD10	77.17391304	23	0		0	0.82443505	FALSE	0	PDCD10	1000744	0.08209991
4658	3.50223423	5.939E-5		0.28553202	0.5	21	10	FALSE	STK25	61.9047619	21	0		0	0.80752044	FALSE	0	STK25	773262	0.12737605
4656	3.38896394	2.6668E-4		0.29507543	0.30846774	32	10	FALSE	STK24	58.71875	32	0		0	0.81623354	FALSE	0	STK24	2412776	0.09657689
4655	4.17593266	0.0		0.23946746	1.0	4	10	FALSE	C4orf19	24.25	4	0	3.19E-20	0	0.75569749	FALSE	0	C4orf19	0	0.51595745
4647	3.42481555	4.128E-5		0.29198653	0.85615079	64	10	FALSE	KIF18B	99.1875	64	0	3.67E-117	0	0.81347573	FALSE	0	KIF18B	390972	0.14069149
4645	2.9025252	0.00450951		0.34452759	0.28764805	198	9	FALSE	PAFAH1B1	99.66666667	198	0		0	0.85365191	FALSE	0	PAFAH1B1	31993360	0.03719917
4643	3.86365998	0.0		0.25882195	1.0	2	10	FALSE	CCSAP	131.0	2	0		0	0.77971846	FALSE	0	CCSAP	0	0.51574803
4636	3.30925907	3.551E-5		0.30218245	0.42333333	25	9	FALSE	TIRAP	66.48	25	0		0	0.82236469	FALSE	0	TIRAP	225750	0.08207407
4634	2.82198898	0.00223725		0.35435999	0.17295403	99	9	FALSE	TLR4	113.39393939	99	0		0	0.859847	FALSE	0	TLR4	12683794	0.03807382
4631	3.70778344	4.41E-6		0.26970291	0.46666667	6	10	FALSE	S100A9	39.16666667	6	0		0	0.79170897	FALSE	0	S100A9	11190	0.25
4629	3.05476463	6.6149E-4		0.32735746	0.30123119	86	9	FALSE	ITGA4	79.3255814	86	0		0	0.84194118	FALSE	0	ITGA4	5413642	0.0404929
4626	3.83019848	0.0		0.26108308	1.0	2	10	FALSE	AMICA1	133.5	2	0		0	0.78229242	FALSE	0	AMICA1	0	0.72554348
4620	3.98046347	1.72E-6		0.25122703	0.33333333	3	10	FALSE	RAB24	86.66666667	3	0		0	0.77073358	FALSE	0	RAB24	8812	0.35528121
4615	3.07970487	0.00110872		0.32470644	0.87073777	207	9	FALSE	KCTD7	208.2705314	207	0	5.33E-70	0	0.8400227	FALSE	0	KCTD7	7706170	0.11596355
4612	3.16554089	6.6953E-4		0.31590178	0.64843481	153	9	FALSE	CSTF2	143.33333333	153	0	1.73E-126	0	0.83341993	FALSE	0	CSTF2	7646828	0.09790082
4610	3.23267172	3.2305E-4		0.30934165	0.72309635	144	9	FALSE	CLP1	148.95138889	144	0		0	0.82825602	FALSE	0	CLP1	4962606	0.12569737
4609	4.10599605	0.0		0.24354626	1.0	5	10	FALSE	TSEN15	94.8	5	0		0	0.76107723	FALSE	0	TSEN15	0	0.52666667
4601	3.77013405	1.4459E-4		0.26524256	0.65359477	18	10	FALSE	PSMG2	101.33333333	18	0		0	0.78691277	FALSE	0	PSMG2	4749848	0.48717949
4598	4.67328276	0.0		0.21398234	1.0	2	11	FALSE	CA10	15.5	2	0		0	0.71743979	FALSE	0	CA10	0	0.64583333
4595	4.34313624	0.0		0.23024836	1.0	3	11	FALSE	KIAA2013	43.66666667	3	0		0	0.74283567	FALSE	0	KIAA2013	0	0.90972222
4593	3.70414632	7.2E-6		0.26996774	0.5	4	10	FALSE	SPATC1	120.0	4	0		0	0.79198874	FALSE	0	SPATC1	29872	0.25806452
4591	3.7986075	6.95E-6		0.26325436	0.2	6	10	FALSE	CNTLN	48.0	6	0		0	0.7847225	FALSE	0	CNTLN	23064	0.17919799
4589	2.85420347	0.00119116		0.35036045	0.48668882	301	9	FALSE	CDC27	196.89036545	301	0		0	0.85736896	FALSE	0	CDC27	18466554	0.07077296
4587	4.67317884	2.7E-7		0.2139871	0.0	2	11	FALSE	SPAG4	7.5	2	0		0	0.71744778	FALSE	0	SPAG4	640	0.5
4585	3.151512	8.469E-5		0.31730801	0.91421736	77	9	FALSE	ODF2	108.76623377	77	0		0	0.83449908	FALSE	0	ODF2	261844	0.0671731
4584	3.72025356	1.6284E-4		0.26879888	0.2	5	10	FALSE	ODF1	78.0	5	0		0	0.79074973	FALSE	0	ODF1	638350	0.20421053
4575	3.28754027	3.04E-4		0.30417878	0.76092991	132	9	FALSE	SART1	150.67424242	132	0		0	0.82403536	FALSE	0	SART1	4852726	0.13216374
4573	4.19401434	2.528E-5		0.23843505	0.33333333	3	10	FALSE	MAGEC1	49.0	3	0		0	0.75430659	FALSE	0	MAGEC1	150092	0.33796296
4570	3.66320274	4.7124E-4		0.27298516	0.47435897	13	9	FALSE	PASD1	77.23076923	13	0		0	0.79513825	FALSE	0	PASD1	3330042	0.18264674
4567	4.61768679	0.0		0.21655865	1.0	2	10	FALSE	MAGEC2	8.0	2	0		0	0.7217164	FALSE	0	MAGEC2	0	0.57142857
4564	3.08843396	9.602E-5		0.32378869	0.56515444	112	9	FALSE	CENPF	125.69642857	112	0	5.09E-123	0	0.83935123	FALSE	0	CENPF	1539872	0.07010398
4555	3.37233711	5.0431E-4		0.29653026	0.16363636	11	9	FALSE	NES	65.81818182	11	0		0	0.81751253	FALSE	0	NES	1455832	0.10052984
4554	4.33565416	0.0		0.2306457	1.0	2	10	FALSE	RBM45	9.0	2	0		0	0.74341122	FALSE	0	RBM45	0	0.6
4546	3.34500675	1.0491E-4		0.29895306	0.56899004	38	9	FALSE	NCAPD3	205.28947368	38	0	4.59E-94	0	0.81961487	FALSE	0	NCAPD3	1918556	0.21953279
4544	3.27132911	4.6259E-4		0.30568615	0.49117117	75	9	FALSE	ASPM	100.66666667	75	0	4.18E-166	0	0.82528238	FALSE	0	ASPM	3284192	0.08296785
4542	3.36152967	4.306E-5		0.29748362	0.24264706	17	10	FALSE	SET	72.29411765	17	0	8.36E-109	0	0.81834387	FALSE	0	SET	203902	0.08888728
4540	2.88413177	0.00111274		0.3467248	0.25446814	174	9	FALSE	CHEK1	135.66666667	174	0	1.93E-192	0	0.85506679	FALSE	0	CHEK1	13450390	0.04890651
4538	3.34853996	8.306E-5		0.29863762	0.48837209	43	9	FALSE	NCAPG2	196.25581395	43	0	3.45E-172	0	0.81934308	FALSE	0	NCAPG2	1880786	0.19863949
4536	3.13831445	1.021E-4		0.31864238	0.81150256	82	9	FALSE	CDK5RAP2	105.23170732	82	0		0	0.83551427	FALSE	0	CDK5RAP2	540224	0.06293762
4533	3.50046763	1.214E-5		0.28567612	0.61052632	20	9	FALSE	STIL	89.8	20	0	2.75E-120	0	0.80765634	FALSE	0	STIL	66492	0.15828924
4530	3.61030864	2.813E-5		0.27698463	0.34615385	13	10	FALSE	MCPH1	61.38461538	13	0		0	0.79920703	FALSE	0	MCPH1	116500	0.1569939
4524	3.50015588	2.4463E-4		0.28570156	0.71384615	26	9	FALSE	DNTTIP1	79.80769231	26	0	2.74E-88	0	0.80768032	FALSE	0	DNTTIP1	1285120	0.1418697
4523	4.45484776	0.0		0.22447456	1.0	2	10	FALSE	ELMSAN1	14.5	2	0	4.63E-120	0	0.73424248	FALSE	0	ELMSAN1	0	0.53703704
4519	3.13239115	0.00121657		0.31924493	0.11510204	50	9	FALSE	FKBP1A	51.66	50	0		0	0.83596991	FALSE	0	FKBP1A	5609678	0.0375528
4518	4.05382937	2.069E-5		0.24668034	0.33333333	3	10	FALSE	TRERF1	26.0	3	0		0	0.76509005	FALSE	0	TRERF1	45848	0.34222222
4516	3.84630573	0.0		0.25998973	1.0	2	10	FALSE	RIC8B	213.0	2	0		0	0.78105341	FALSE	0	RIC8B	0	0.60683761
4510	3.81357165	1.0E-8		0.26222137	0.8	5	10	FALSE	RGS5	206.2	5	0	2.36E-19	0	0.78357141	FALSE	0	RGS5	92	0.5572973
4508	3.42814091	1.4693E-4		0.2917033	0.62519562	72	9	FALSE	ENSG00000257411	135.65277778	72	0		0	0.81321993	FALSE	0	ENSG00000257411	1609200	0.15682402
4506	4.09674738	8.4E-7		0.24409609	0.5	4	10	FALSE	ADAL	82.5	4	0		0	0.76178866	FALSE	0	ADAL	5458	0.38615023
4498	4.24285566	2.4258E-4		0.23569032	0.10714286	8	10	FALSE	SLC29A3	18.375	8	0		0	0.75054956	FALSE	0	SLC29A3	1016756	0.19293478
4495	4.0469708	3.6389E-4		0.2470984	0.0	6	10	FALSE	SLC29A1	39.33333333	6	0		0	0.76561763	FALSE	0	SLC29A1	2520630	0.16961652
4494	4.8197028	7.05E-6		0.20748167	0.0	3	11	FALSE	SLC28A1	7.33333333	3	0		0	0.70617671	FALSE	0	SLC28A1	17442	0.39583333
4492	4.01953653	2.3508E-4		0.2487849	0.14461538	26	10	FALSE	DDC	21.19230769	26	0	1.22E-41	0	0.76772796	FALSE	0	DDC	804060	0.10133136
4490	4.89743323	7.0E-7		0.20418859	0.0	2	11	FALSE	SLC28A3	7.0	2	0	4.15E-56	0	0.70019744	FALSE	0	SLC28A3	2536	0.6
4484	4.23350307	8.1E-7		0.236211	0.66666667	4	10	FALSE	SELENBP1	19.25	4	0		0	0.75126899	FALSE	0	SELENBP1	4632	0.28308824
4482	3.08895355	6.461E-5		0.32373423	0.96970173	196	9	FALSE	UNKL	219.19387755	196	0	1.71E-43	0	0.83931127	FALSE	0	UNKL	260336	0.12447125
4479	3.57404136	2.4501E-4		0.27979531	0.57364341	43	10	FALSE	IFT88	48.09302326	43	0		0	0.80199682	FALSE	0	IFT88	1983980	0.11549642
4474	4.69188403	3.0E-8		0.213134	0.0	3	11	FALSE	KCNS2	33.66666667	3	0		0	0.71600892	FALSE	0	KCNS2	278	0.96078431
4459	3.3828328	1.6017E-4		0.29561024	0.36363636	12	8	FALSE	PTGES2	82.58333333	12	0		0	0.81670517	FALSE	0	PTGES2	537096	0.12837487
4457	3.52229035	1.918E-4		0.28390618	0.33763441	31	10	FALSE	ACVR2B	40.70967742	31	0		0	0.80597767	FALSE	0	ACVR2B	976634	0.07907619
4456	4.12231113	3.73E-6		0.24258237	0.0	3	9	FALSE	EXOG	17.0	3	0		0	0.75982222	FALSE	0	EXOG	5542	0.33333333
4453	2.90387613	0.0025784		0.34436731	0.20188555	183	9	FALSE	UBE2I	131.8579235	183	0		0	0.85354799	FALSE	0	UBE2I	23276534	0.04848697
4443	3.03138314	5.0713E-4		0.32988242	0.25928896	87	9	FALSE	SUMO3	131.28735632	87	0		0	0.84373976	FALSE	0	SUMO3	5803988	0.06269692
4439	3.19100073	5.1344E-4		0.31338131	0.35218703	52	9	FALSE	SMARCE1	71.05769231	52	0		0	0.83146148	FALSE	0	SMARCE1	3184458	0.05596472
4438	3.68201185	6.12E-6		0.27159065	0.42857143	8	10	FALSE	ZMIZ2	99.875	8	0		0	0.7936914	FALSE	0	ZMIZ2	24408	0.25874352
4434	3.62194742	3.77E-6		0.27609457	0.45054945	14	10	FALSE	ENSG00000228532	56.21428571	14	0		0	0.79831174	FALSE	0	ENSG00000228532	45816	0.11319124
4431	3.81461083	7.0E-8		0.26214994	0.73333333	6	10	FALSE	ZMIZ1	95.66666667	6	0		0	0.78349147	FALSE	0	ZMIZ1	646	0.42708333
4405	4.16637223	3.628E-5		0.24001696	0.77941176	17	9	FALSE	CHST4	54.0	17	0		0	0.75643291	FALSE	0	CHST4	189344	0.63529412
4390	3.27818768	3.0235E-4		0.3050466	0.68609023	57	9	FALSE	NTPCR	164.14035088	57	0		0	0.82475479	FALSE	0	NTPCR	3986916	0.13141741
4389	4.22799543	0.0		0.2365187	1.0	2	10	FALSE	TPK1	31.0	2	0		0	0.75169266	FALSE	0	TPK1	0	0.51666667
4384	4.03377325	1.4601E-4		0.24790684	0.13333333	6	9	FALSE	TSTA3	20.0	6	0	1.4E-113	0	0.76663283	FALSE	0	TSTA3	687586	0.22868217
4383	4.88153383	1.21E-6		0.20485365	0.0	2	10	FALSE	FPGT	6.5	2	0		0	0.70142047	FALSE	0	FPGT	1964	0.5
4380	3.50077938	7.667E-5		0.28565068	0.33333333	3	9	FALSE	CCDC88A	113.66666667	3	0	1.49E-62	0	0.80763236	FALSE	0	CCDC88A	155188	0.33830846
4377	4.24711628	0.0		0.23545388	1.0	2	10	FALSE	LCA5L	8.5	2	0		0	0.75022182	FALSE	0	LCA5L	0	0.56666667
4369	4.71245973	0.0		0.2122034	1.0	3	11	FALSE	CCDC39	9.33333333	3	0		0	0.71442617	FALSE	0	CCDC39	0	0.62222222
4367	4.63898992	5.8E-7		0.21556417	0.83333333	4	11	FALSE	CCDC40	9.75	4	0		0	0.7200777	FALSE	0	CCDC40	2396	0.51315789
4355	3.61851813	1.107E-5		0.27635622	0.21978022	14	9	FALSE	PLK5	70.07142857	14	0		0	0.79857553	FALSE	0	PLK5	122336	0.12115575
4354	4.10890575	5.0E-8		0.2433738	0.5	5	10	FALSE	MAP3K19	32.6	5	0		0	0.7608534	FALSE	0	MAP3K19	262	0.31346154
4352	3.38335238	5.1741E-4		0.29556484	0.39516908	46	9	FALSE	ALDOB	37.41304348	46	0	4.46E-43	0	0.8166652	FALSE	0	ALDOB	2030234	0.07542952
4349	2.94346877	0.00133996		0.33973522	0.55869873	203	9	FALSE	GNAI1	174.24137931	203	0	3.88E-83	0	0.8505024	FALSE	0	GNAI1	15638480	0.07287385
4347	3.87176556	4.212E-5		0.2582801	0.6	5	10	FALSE	RGS12	169.6	5	0		0	0.77909496	FALSE	0	RGS12	252108	0.64166667
4345	3.67359451	4.3447E-4		0.27221295	0.12727273	11	10	FALSE	KPNA7	57.81818182	11	0		0	0.79433888	FALSE	0	KPNA7	2210506	0.13189099
4343	4.59534449	1.407E-4		0.21761154	0.2	5	11	FALSE	IL1F10	6.0	5	0		0	0.72343504	FALSE	0	IL1F10	866084	0.30526316
4342	4.67203575	0.0		0.21403946	1.0	2	11	FALSE	FOXP1	8.0	2	0		0	0.71753571	FALSE	0	FOXP1	0	0.57142857
4339	2.8438117	0.00188733		0.35164072	0.38801549	133	9	FALSE	CD3D	130.36842105	133	0	1.8E-19	0	0.85816833	FALSE	0	CD3D	12564298	0.04216314
4336	3.12511691	4.1552E-4		0.31998803	0.26010929	61	9	FALSE	CD3E	99.21311475	61	0		0	0.83652947	FALSE	0	CD3E	2893994	0.05472317
4333	3.83570612	2.0784E-4		0.26070819	0.33333333	3	10	FALSE	CD1A	65.0	3	0		0	0.78186876	FALSE	0	CD1A	915052	0.46522782
4330	4.8356022	0.0		0.20679948	0.0	1	11	FALSE	IGSF11	3.0	1	0	2.12E-85	0	0.70495368	FALSE	0	IGSF11	0	0.0
4309	3.00935259	0.00127144		0.33229739	0.18628661	134	9	FALSE	PLCG2	77.02985075	134	0	5.4E-44	0	0.84543442	FALSE	0	PLCG2	11524912	0.0405381
4306	2.93972774	0.00324579		0.34016756	0.14331283	133	9	FALSE	SYK	80.11278195	133	0	5.19E-92	0	0.85079017	FALSE	0	SYK	19203498	0.03473123
4304	4.32172919	2.1607E-4		0.23138886	0.0952381	7	11	FALSE	MGAT4C	7.85714286	7	0		0	0.74448237	FALSE	0	MGAT4C	861106	0.17275748
4301	3.63909384	1.324E-4		0.27479368	0.6	5	10	FALSE	CLEC4E	102.6	5	0		0	0.79699278	FALSE	0	CLEC4E	430868	0.26947368
4290	3.63795074	6.4E-7		0.27488003	0.85714286	8	10	FALSE	KIR2DL4	71.75	8	0		0	0.79708071	FALSE	0	KIR2DL4	7982	0.22562893
4288	3.64366622	0.0		0.27444885	1.0	4	10	FALSE	CLEC6A	126.75	4	0		0	0.79664106	FALSE	0	CLEC6A	0	0.338
4280	2.87779279	0.00219515		0.34748854	0.20596835	153	9	FALSE	SUMO1	140.87581699	153	0		0	0.8555544	FALSE	0	SUMO1	16763538	0.05054279
4278	3.41234542	2.1788E-4		0.29305357	0.18390805	30	9	FALSE	TNPO1	71.06666667	30	0		0	0.81443497	FALSE	0	TNPO1	1542942	0.09792818
4277	3.76244414	6.5E-7		0.26578468	0.4	5	10	FALSE	RGPD6	104.6	5	0		0	0.7875043	FALSE	0	RGPD6	3814	0.38955224
4271	4.79278811	0.0		0.20864682	0.0	1	10	FALSE	HOXB13	2.0	1	0	1.84E-22	0	0.70824707	FALSE	0	HOXB13	0	0.0
4228	3.26530188	3.1458E-4		0.3062504	0.0942029	24	9	FALSE	TOP1	92.04166667	24	0	9.84E-96	0	0.82574601	FALSE	0	TOP1	1236074	0.07042659
4225	3.77231633	9.107E-5		0.26508912	0.27667984	23	9	FALSE	CES2	45.13043478	23	0		0	0.7867449	FALSE	0	CES2	588076	0.19123066
4223	3.03013613	8.2782E-4		0.33001818	0.23123543	66	8	FALSE	TFDP2	96.22727273	66	0		0	0.84383568	FALSE	0	TFDP2	4654806	0.04963724
4221	2.97880079	0.00141667		0.33570556	0.19042022	83	8	FALSE	TFDP1	95.63855422	83	0	1.85E-166	0	0.84778455	FALSE	0	TFDP1	7919268	0.0426904
4219	2.91000727	0.00146444		0.34364175	0.17338936	85	9	FALSE	E2F1	92.41176471	85	0	5.72E-182	0	0.85307636	FALSE	0	E2F1	8754554	0.03711316
4217	3.72368284	3.104E-4		0.26855134	0.21846154	26	9	FALSE	CES1	41.11538462	26	0	6.77E-47	0	0.79048594	FALSE	0	CES1	2044830	0.15678215
4216	3.78385119	7.95E-6		0.26428101	0.58333333	9	9	FALSE	CES3	41.33333333	9	0		0	0.7858576	FALSE	0	CES3	32448	0.21751911
4214	3.30562195	2.3E-4		0.30251493	0.44926004	44	9	FALSE	MYO9B	85.81818182	44	0		0	0.82264447	FALSE	0	MYO9B	1330764	0.09961989
4210	3.05175101	0.00153609		0.32768073	0.23065827	124	8	FALSE	NCOA1	58.5	124	0		0	0.842173	FALSE	0	NCOA1	8800478	0.03651182
4206	3.91354048	7.444E-5		0.2555231	0.0	3	9	FALSE	NR2F6	57.0	3	0		0	0.7758815	FALSE	0	NR2F6	320430	0.33333333
4188	3.84713707	0.0		0.25993355	0.0	1	10	FALSE	LRRC3	170.0	1	0		0	0.78098946	FALSE	0	LRRC3	0	0.0
4179	3.56759846	8.658E-5		0.2803006	0.44444444	18	10	FALSE	MTHFD2	58.5	18	0	7.65E-103	0	0.80249243	FALSE	0	MTHFD2	879868	0.12238494
4176	3.98326925	0.0		0.25105006	1.0	4	10	FALSE	ENSG00000176134	44.25	4	0		0	0.77051775	FALSE	0	ENSG00000176134	0	0.34038462
4167	3.86916762	3.7614E-4		0.25845352	0.32195122	41	9	FALSE	ST3GAL1	35.17073171	41	0		0	0.7792948	FALSE	0	ST3GAL1	2881916	0.1987047
4165	4.61571236	0.0		0.21665128	1.0	2	10	FALSE	ST6GALNAC6	39.5	2	0	1.65E-93	0	0.72186828	FALSE	0	ST6GALNAC6	0	0.94047619
4161	4.61571236	0.0		0.21665128	1.0	2	10	FALSE	ST6GALNAC5	39.5	2	0		0	0.72186828	FALSE	0	ST6GALNAC5	0	0.94047619
4155	4.3382521	1.9132E-4		0.23050758	0.16666667	9	10	FALSE	ST8SIA1	18.11111111	9	0	5.82E-72	0	0.74321138	FALSE	0	ST8SIA1	476582	0.20689655
4122	3.94970383	1.281E-5		0.25318354	0.0	3	10	FALSE	MB	31.66666667	3	0	3.03E-32	0	0.77309971	FALSE	0	MB	22570	0.33333333
4119	3.25989816	2.8869E-4		0.30675805	0.43374039	67	9	FALSE	RAD52	101.8358209	67	0	1.71E-30	0	0.82616168	FALSE	0	RAD52	2989882	0.08441623
4118	4.25979424	0.0		0.23475312	0.0	1	10	FALSE	RDM1	67.0	1	0	2.81E-105	0	0.7492466	FALSE	0	RDM1	0	0.0
4116	3.7780318	2.0787E-4		0.26468808	0.65	16	10	FALSE	LKN1	163.9375	16	0		0	0.78630525	FALSE	0	LKN1	4864446	0.48735119
4115	4.77792788	0.0		0.20929575	0.0	1	11	FALSE	CCL15	16.0	1	0	1.38E-26	0	0.70939016	FALSE	0	CCL15	0	0.0
4113	2.89982334	0.00356949		0.34484859	0.17280548	173	9	FALSE	SMARCA4	92.59537572	173	0		0	0.85385974	FALSE	0	SMARCA4	22655942	0.03560249
4111	2.87446742	9.7573E-4		0.34789053	0.23369475	110	8	FALSE	STAT5A	108.25454545	110	0		0	0.8558102	FALSE	0	STAT5A	7899108	0.04029987
4109	3.66444976	5.08E-6		0.27289227	0.2	5	9	FALSE	BRWD1	78.6	5	0		0	0.79504233	FALSE	0	BRWD1	17342	0.27412587
4107	3.32557415	1.0043E-4		0.30069996	0.78153846	26	9	FALSE	PTRF	178.46153846	26	0	6.12E-45	0	0.82110968	FALSE	0	PTRF	767216	0.18683045
4080	4.36184142	0.0		0.22926097	1.0	2	10	FALSE	SYCN	27.5	2	0		0	0.74139681	FALSE	0	SYCN	0	0.51886792
4075	4.14465343	1.3692E-4		0.2412747	0.0	2	10	FALSE	DSG4	65.0	2	0		0	0.75810358	FALSE	0	DSG4	719484	0.5
4073	4.31372753	1.7367E-4		0.23181807	0.26666667	10	10	FALSE	AKR1C2	16.1	10	0	7.39E-71	0	0.74509788	FALSE	0	AKR1C2	439144	0.21486486
4072	4.93463577	2.29E-6		0.2026492	0.0	2	11	FALSE	KRT83	6.0	2	0		0	0.69733571	FALSE	0	KRT83	9352	0.5
4067	3.24971423	6.1442E-4		0.30771937	0.2798574	34	9	FALSE	DLG2	55.73529412	34	0		0	0.82694506	FALSE	0	DLG2	2583634	0.05098578
4066	4.24961031	0.0		0.23531569	0.0	1	10	FALSE	MAP1A	34.0	1	0	3.9E-55	0	0.75002998	FALSE	0	MAP1A	0	0.0
4061	3.76140497	7.656E-5		0.26585811	0.2	11	10	FALSE	SEPHS1	33.0	11	0		0	0.78758423	FALSE	0	SEPHS1	385352	0.11093991
4057	2.87800062	0.00320998		0.34746344	0.26866089	147	9	FALSE	XPO1	110.00680272	147	0		0	0.85553841	FALSE	0	XPO1	16604114	0.03865715
4053	3.17468565	8.473E-4		0.31499182	0.42380952	85	9	FALSE	SPTBN1	85.74117647	85	0		0	0.83271649	FALSE	0	SPTBN1	7410490	0.0645862
4051	3.69250753	1.5614E-4		0.27081868	0.3047619	15	10	FALSE	GLE1	55.53333333	15	0		0	0.79288404	FALSE	0	GLE1	1474936	0.18002172
4049	3.680557	1.6783E-4		0.27169801	0.43333333	21	10	FALSE	NXF2	97.04761905	21	0		0	0.79380331	FALSE	0	NXF2	2923836	0.18397036
4048	3.56188299	5.082E-5		0.28075038	0.04761905	7	10	FALSE	DDX19A	79.85714286	7	0		0	0.80293208	FALSE	0	DDX19A	184532	0.18448218
4038	5.92112647	1.0E-8		0.16888678	0.66666667	3	12	FALSE	SLC24A5	3.33333333	3	0		0	0.62145181	FALSE	0	SLC24A5	2	0.66666667
4036	3.4474696	4.095E-5		0.29006782	0.80796586	38	9	FALSE	CATSPER1	65.86842105	38	0		0	0.81173311	FALSE	0	CATSPER1	155970	0.07703909
4033	4.08167931	8.199E-4		0.2449972	0.05454545	11	10	FALSE	PDZK1	6.90909091	11	0		0	0.76294775	FALSE	0	PDZK1	4226236	0.12062937
4032	5.08157539	0.0		0.19678937	0.0	1	11	FALSE	PDZK1IP1	11.0	1	0	3.55E-84	0	0.68603266	FALSE	0	PDZK1IP1	0	0.0
4025	3.85316429	1.6541E-4		0.25952696	0.16666667	4	10	FALSE	UBIAD1	63.0	4	0		0	0.78052582	FALSE	0	UBIAD1	555704	0.25303644
4023	3.07814611	6.436E-4		0.32487087	0.91626028	202	9	FALSE	FBXO2	213.51980198	202	0		0	0.84014261	FALSE	0	FBXO2	3374678	0.11777154
4022	4.07004053	0.0		0.2456978	1.0	2	10	FALSE	PTCHD2	103.0	2	0		0	0.76384304	FALSE	0	PTCHD2	0	0.50490196
4009	4.1415359	5.633E-5		0.24145632	0.2	6	10	FALSE	ALG2	16.5	6	0		0	0.75834339	FALSE	0	ALG2	108878	0.19444444
4006	4.00072742	1.4027E-4		0.24995454	0.20879121	14	10	FALSE	LDB2	8.85714286	14	0	3.73E-56	0	0.76917481	FALSE	0	LDB2	410536	0.12653061
4002	3.56562403	3.7081E-4		0.28045582	0.12380952	15	9	FALSE	CDX2	73.8	15	0	1.08E-46	0	0.80264431	FALSE	0	CDX2	1891790	0.15536723
3999	3.84713707	0.0		0.25993355	0.0	1	10	FALSE	LRRC52	170.0	1	0		0	0.78098946	FALSE	0	LRRC52	0	0.0
3995	3.41826873	4.599E-4		0.29254575	0.25470653	43	9	FALSE	DGKB	71.90697674	43	0		0	0.81397933	FALSE	0	DGKB	4584984	0.08882629
3993	3.3734802	3.7698E-4		0.29642978	0.34451433	54	9	FALSE	GPI	36.77777778	54	0		0	0.8174246	FALSE	0	GPI	2296528	0.0711369
3991	3.7263847	5.1844E-4		0.26835662	0.25075075	37	9	FALSE	PGM2	28.48648649	37	0		0	0.7902781	FALSE	0	PGM2	2169966	0.09270182
3990	4.1650213	3.41E-6		0.24009481	0.33333333	3	10	FALSE	G6PC2	44.66666667	3	0		0	0.75653682	FALSE	0	G6PC2	9784	0.4030303
3986	3.38231321	0.0		0.29565565	0.0	1	9	FALSE	ZSWIM2	939.0	1	0		0	0.81674514	FALSE	0	ZSWIM2	0	0.0
3975	3.57861374	2.926E-5		0.27943781	0.64327485	19	9	FALSE	NOTUM	44.89473684	19	0	1.07E-80	0	0.8016451	FALSE	0	NOTUM	136862	0.1419054
3972	3.06203887	0.00101265		0.32657979	0.34670968	125	8	FALSE	GTF2B	116.664	125	0		0	0.84138163	FALSE	0	GTF2B	9887938	0.06523043
3969	3.43541515	2.94E-5		0.29108563	0.12121212	12	9	FALSE	CHD7	91.16666667	12	0		0	0.81266037	FALSE	0	CHD7	163064	0.11141748
3967	2.86708927	0.00148785		0.34878579	0.22691706	72	9	FALSE	MBOAT4	110.11111111	72	0		0	0.85637775	FALSE	0	MBOAT4	6461240	0.04163515
3965	3.70736776	5.547E-5		0.26973315	0.72934473	27	10	FALSE	TNNT1	39.25925926	27	0		0	0.79174094	FALSE	0	TNNT1	122452	0.13571703
3959	3.56614361	1.5116E-4		0.28041495	0.06666667	10	9	FALSE	LGALS4	60.6	10	0	4.36E-23	0	0.80260434	FALSE	0	LGALS4	912878	0.13879908
3956	4.50005196	0.0		0.22221966	0.0	1	8	FALSE	SPRR3	13.0	1	0	5.83E-23	0	0.73076523	FALSE	0	SPRR3	0	0.0
3949	3.5560636	3.679E-5		0.28120982	0.44871795	13	9	FALSE	SAV1	32.61538462	13	0		0	0.80337972	FALSE	0	SAV1	133798	0.10893134
3947	3.06266237	2.69E-4		0.3265133	0.96247121	122	9	FALSE	EDN2	195.73770492	122	0		0	0.84133366	FALSE	0	EDN2	2031834	0.10455636
3946	3.84443521	1.65E-6		0.26011623	0.0	3	9	FALSE	LARP6	54.33333333	3	0	4.0E-21	0	0.78119729	FALSE	0	LARP6	6316	0.33542977
3944	3.84713707	0.0		0.25993355	0.0	1	10	FALSE	LRRC58	170.0	1	0		0	0.78098946	FALSE	0	LRRC58	0	0.0
3939	2.95801725	0.00146832		0.33806429	0.25126971	87	9	FALSE	TRIM25	124.05747126	87	0		0	0.84938329	FALSE	0	TRIM25	9991020	0.05349935
3937	2.98368492	0.00127692		0.33515603	0.22891566	83	9	FALSE	ITPR1	170.54216867	83	0	1.2E-91	0	0.84740885	FALSE	0	ITPR1	9400456	0.07144119
3935	4.37732516	7.4E-7		0.22845002	0.66666667	4	10	FALSE	FAM98B	9.25	4	0		0	0.74020576	FALSE	0	FAM98B	5168	0.37
3925	3.81710485	0.0		0.26197866	1.0	2	10	FALSE	MBNL3	59.0	2	0	4.68E-48	0	0.78329963	FALSE	0	MBNL3	0	0.51754386
3903	3.91769718	2.848E-5		0.25525199	0.62580645	31	10	FALSE	CDS2	44.67741935	31	0		0	0.77556176	FALSE	0	CDS2	226872	0.22911497
3897	3.05445287	0.00107154		0.32739088	0.28460687	43	8	FALSE	TLE1	142.62790698	43	0		0	0.84196516	FALSE	0	TLE1	4860508	0.07568015
3894	4.05330978	1.7679E-4		0.24671196	0.0	2	9	FALSE	HESX1	23.0	2	0		0	0.76513002	FALSE	0	HESX1	644242	0.5
3889	5.00914476	2.88E-6		0.19963488	0.0	2	11	FALSE	ESX1	4.5	2	0		0	0.69160425	FALSE	0	ESX1	6128	0.5
3887	4.58599189	3.174E-5		0.21805534	0.0	2	11	FALSE	IGSF1	10.0	2	0		0	0.72415447	FALSE	0	IGSF1	80860	0.5
3885	4.99282968	3.68E-6		0.20028722	0.0	3	10	FALSE	SOX3	2.0	3	0		0	0.69285926	FALSE	0	SOX3	10426	0.33333333
3882	3.72804739	7.665E-5		0.26823693	0.33333333	10	10	FALSE	RNASEH1	50.7	10	0		0	0.7901502	FALSE	0	RNASEH1	370630	0.16766667
3878	3.74218019	4.939E-5		0.2672239	0.54545455	12	9	FALSE	POP1	65.41666667	12	0	8.16E-119	0	0.78906306	FALSE	0	POP1	173586	0.18560606
3874	3.19598878	3.7369E-4		0.31289221	0.8313253	83	9	FALSE	RPP25	170.30120482	83	0	2.7E-90	0	0.83107779	FALSE	0	RPP25	2687910	0.11080104
3872	4.00935259	2.4E-7		0.24941683	0.91666667	9	10	FALSE	POP7	59.88888889	9	0	2.78E-101	0	0.76851134	FALSE	0	POP7	1334	0.32548309
3870	3.19536527	1.8919E-4		0.31295327	0.8654321	81	9	FALSE	RPP30	172.41975309	81	0		0	0.83112575	FALSE	0	RPP30	1763512	0.11217941
3868	3.19993765	9.413E-5		0.31250609	0.88544304	80	9	FALSE	RPP21	176.8375	80	0		0	0.83077403	FALSE	0	RPP21	1275828	0.11535388
3864	3.06494856	6.2412E-4		0.32626975	0.47133081	174	9	FALSE	RPP38	171.90229885	174	0		0	0.8411578	FALSE	0	RPP38	7854990	0.08603719
3863	4.03813779	0.0		0.2476389	1.0	8	10	FALSE	POP5	66.25	8	0		0	0.76629709	FALSE	0	POP5	0	0.36805556
3861	4.19463785	0.0		0.2383996	1.0	2	10	FALSE	C18orf21	47.5	2	0		0	0.75425863	FALSE	0	C18orf21	0	0.56547619
3844	4.08126364	1.09E-6		0.24502215	0.33333333	3	9	FALSE	PARP14	23.0	3	0		0	0.76297972	FALSE	0	PARP14	1822	0.35416667
3842	2.86075029	0.00266025		0.34955865	0.15762661	142	8	FALSE	STAT1	95.38732394	142	0	2.85E-53	0	0.85686536	FALSE	0	STAT1	17129846	0.03500962
3841	3.86033461	3.85E-6		0.2590449	0.0	2	9	FALSE	PARP9	72.5	2	0		0	0.77997426	FALSE	0	PARP9	18590	0.50352113
3835	4.05663514	4.284E-5		0.24650972	0.22727273	12	10	FALSE	PLXND1	17.66666667	12	0		0	0.76487422	FALSE	0	PLXND1	271674	0.12559524
3833	4.31559805	4.271E-5		0.23171759	0.6	6	10	FALSE	KLF15	11.16666667	6	0	3.9E-102	0	0.744954	FALSE	0	KLF15	151490	0.25581395
3830	4.31871558	3.0E-8		0.23155033	0.9	5	10	FALSE	TMCC1	13.0	5	0		0	0.74471419	FALSE	0	TMCC1	416	0.30952381
3828	3.3212096	0.00118642		0.30109512	0.28228228	37	9	FALSE	PLXNA1	50.64864865	37	0		0	0.82144542	FALSE	0	PLXNA1	7561358	0.06245209
3826	4.31871558	3.0E-8		0.23155033	0.9	5	10	FALSE	PODXL2	13.0	5	0	1.33E-146	0	0.74471419	FALSE	0	PODXL2	416	0.30952381
3825	4.31871558	3.0E-8		0.23155033	0.9	5	10	FALSE	CCDC37	13.0	5	0		0	0.74471419	FALSE	0	CCDC37	416	0.30952381
3821	4.88828848	2.43E-6		0.20457058	0.33333333	3	11	FALSE	CLCNKA	7.0	3	0		0	0.70090089	FALSE	0	CLCNKA	2086	0.41666667
3804	4.54452873	2.2911E-4		0.22004482	0.30065359	18	11	FALSE	C4A	7.66666667	18	0	6.96E-40	0	0.72734394	FALSE	0	C4A	1437074	0.24551971
3802	5.23391874	0.0		0.19106143	1.0	4	11	FALSE	COLEC11	12.25	4	0		0	0.67431394	FALSE	0	COLEC11	0	0.64473684
3801	5.23391874	0.0		0.19106143	1.0	4	11	FALSE	COLEC10	12.25	4	0		0	0.67431394	FALSE	0	COLEC10	0	0.64473684
3799	3.65125221	4.8304E-4		0.27387864	0.11904762	21	10	FALSE	MGAM	29.85714286	21	0		0	0.79605752	FALSE	0	MGAM	1603180	0.09433107
3798	4.53465655	4.08E-6		0.22052387	0.0	2	11	FALSE	S100PBP	12.0	2	0		0	0.72810334	FALSE	0	S100PBP	6732	0.5
3792	4.76192456	0.0		0.20999913	1.0	2	10	FALSE	TMEM38B	21.0	2	0	5.26E-71	0	0.71062119	FALSE	0	TMEM38B	0	0.525
3790	4.27725242	2.93E-6		0.23379495	0.16666667	4	10	FALSE	TSPY10	11.75	4	0		0	0.74790366	FALSE	0	TSPY10	11432	0.3125
3788	4.27725242	2.93E-6		0.23379495	0.16666667	4	10	FALSE	TSPY1	11.75	4	0		0	0.74790366	FALSE	0	TSPY1	11432	0.3125
3787	3.79258028	5.645E-5		0.26367273	0.06666667	6	9	FALSE	NAP1L2	96.83333333	6	0	4.47E-151	0	0.78518613	FALSE	0	NAP1L2	481292	0.32379349
3784	4.31081783	0.0		0.23197454	1.0	2	10	FALSE	SEMA4F	20.5	2	0		0	0.74532171	FALSE	0	SEMA4F	0	0.68333333
3782	3.59025252	4.8292E-4		0.27853194	0.17647059	17	10	FALSE	PLXNB3	31.52941176	17	0	6.08E-84	0	0.80074981	FALSE	0	PLXNB3	1498502	0.07619997
3779	4.30510236	1.19E-6		0.23228251	0.33333333	3	10	FALSE	SEMA4A	17.66666667	3	0		0	0.74576136	FALSE	0	SEMA4A	3296	0.45614035
3769	4.07596384	9.499E-5		0.24534074	0.25454545	11	11	FALSE	PCYT2	30.09090909	11	0		0	0.7633874	FALSE	0	PCYT2	586416	0.17647059
3768	4.6922997	8.4E-7		0.21311512	0.33333333	3	11	FALSE	ETNK2	16.33333333	3	0	2.4E-32	0	0.71597695	FALSE	0	ETNK2	2280	0.4
3762	4.03844955	2.5E-7		0.24761978	0.88888889	10	10	FALSE	2018-09-05	19.1	10	0		0	0.76627311	FALSE	0	2018-09-05	812	0.18365385
3759	3.61165957	1.3682E-4		0.27688102	0.26373626	14	10	FALSE	DFFB	26.78571429	14	0		0	0.79910311	FALSE	0	DFFB	449290	0.09124266
3757	4.34396758	1.28E-6		0.2302043	0.33333333	3	10	FALSE	H1FNT	10.0	3	0		0	0.74277172	FALSE	0	H1FNT	5826	0.46031746
3755	3.05476463	8.2966E-4		0.32735746	0.2329463	53	9	FALSE	HMGB1	82.66037736	53	0	3.19E-75	0	0.84194118	FALSE	0	HMGB1	3568392	0.04714827
3753	4.36786865	8.37E-6		0.22894461	0.33333333	4	10	FALSE	HIST1H1T	15.0	4	0		0	0.74093318	FALSE	0	HIST1H1T	23758	0.26785714
3751	3.29626935	6.219E-5		0.30337327	0.40645161	31	9	FALSE	H1F0	118.35483871	31	0		0	0.8233639	FALSE	0	H1F0	452016	0.1201572
3749	3.75226021	8.048E-5		0.26650604	0.28888889	10	10	FALSE	H1FX	46.0	10	0		0	0.78828768	FALSE	0	H1FX	366056	0.15081967
3746	2.88278084	0.00432744		0.34688728	0.18634163	241	8	FALSE	HDAC1	97.44813278	241	0		0	0.8551707	FALSE	0	HDAC1	26758838	0.03732056
3743	3.36495895	6.133E-5		0.29718045	0.49450549	14	8	FALSE	RBPJL	115.07142857	14	0		0	0.81808008	FALSE	0	RBPJL	286002	0.16798749
3738	3.87924764	0.0		0.25778194	1.0	2	9	FALSE	CIR1	127.5	2	0		0	0.77851941	FALSE	0	CIR1	0	0.52040816
3734	4.02213447	1.2484E-4		0.24862421	0.2	6	10	FALSE	ZC3H15	30.16666667	6	0		0	0.76752812	FALSE	0	ZC3H15	580566	0.26253687
3732	4.54775018	8.19E-6		0.21988895	0.33333333	3	11	FALSE	RWDD1	6.66666667	3	0		0	0.72709614	FALSE	0	RWDD1	20352	0.42222222
3730	3.66143614	2.8018E-4		0.27311688	0.16666667	4	9	FALSE	CAND2	134.5	4	0	1.18E-100	0	0.79527414	FALSE	0	CAND2	991594	0.25426945
3728	5.25085732	2.7E-7		0.19044509	0.0	2	11	FALSE	RWDD4	5.0	2	0		0	0.67301098	FALSE	0	RWDD4	394	0.66666667
3726	4.52073158	9.514E-5		0.22120314	0.1	5	10	FALSE	DRG1	5.6	5	0		0	0.72917449	FALSE	0	DRG1	284404	0.23809524
3724	3.46420035	9.296E-5		0.28866691	0.5	4	9	FALSE	ANG	134.5	4	0		0	0.81044613	FALSE	0	ANG	428222	0.25522814
3722	4.42969968	0.0		0.22574894	1.0	3	10	FALSE	ENSG00000258818	19.33333333	3	0		0	0.73617695	FALSE	0	ENSG00000258818	0	0.38666667
3720	3.59181129	2.3731E-4		0.27841106	0.74126984	36	9	FALSE	RNASEL	64.63888889	36	0		0	0.8006299	FALSE	0	RNASEL	1992366	0.16876994
3719	4.27309571	9.9E-7		0.23402237	0.83333333	4	10	FALSE	RNASE4	15.25	4	0		0	0.74822341	FALSE	0	RNASE4	5470	0.29901961
3713	3.69250753	2.1544E-4		0.27081868	0.29090909	11	10	FALSE	PAFAH1B2	47.27272727	11	0		0	0.79288404	FALSE	0	PAFAH1B2	1249434	0.17065967
3711	3.73999792	2.4295E-4		0.26737983	0.26923077	13	10	FALSE	PSMG1	56.0	13	0	2.65E-117	0	0.78923093	FALSE	0	PSMG1	2829612	0.22369231
3710	4.49703835	0.0		0.22236857	1.0	2	11	FALSE	PRRC1	12.0	2	0		0	0.73099705	FALSE	0	PRRC1	0	0.57142857
3702	4.08032838	3.619E-5		0.24507831	0.0	3	10	FALSE	METAP2	61.33333333	3	0		0	0.76305166	FALSE	0	METAP2	154370	0.33518519
3700	4.26488621	2.46E-6		0.23447284	0.0	2	11	FALSE	METAP1D	11.0	2	0		0	0.74885491	FALSE	0	METAP1D	9598	0.52631579
3693	4.59918944	4.03E-5		0.21742962	0.0	2	11	FALSE	SMCR7	42.5	2	0		0	0.72313927	FALSE	0	SMCR7	380116	0.5
3679	4.28629326	4.362E-5		0.23330182	0.0	2	10	FALSE	PHF6	24.0	2	0		0	0.74720821	FALSE	0	PHF6	186056	0.5
3678	4.86012678	8.4E-7		0.20575595	0.0	2	11	FALSE	TLX3	5.0	2	0		0	0.70306717	FALSE	0	TLX3	2576	0.5
3676	3.98337317	5.26E-6		0.25104351	0.56060606	12	10	FALSE	POP4	45.41666667	12	0		0	0.77050976	FALSE	0	POP4	25650	0.24417563
3675	3.86417957	3.1E-6		0.25878715	0.33333333	3	10	FALSE	C3orf17	62.0	3	0		0	0.77967849	FALSE	0	C3orf17	21816	0.35440613
3665	3.89171776	0.0		0.25695594	1.0	2	10	FALSE	MYOZ3	70.5	2	0		0	0.77756017	FALSE	0	MYOZ3	0	0.5261194
3654	2.76306765	0.01034425		0.36191658	0.09614498	707	9	FALSE	GNB1	82.10183876	707	0		0	0.86437941	FALSE	0	GNB1	91232564	0.0270334
3652	2.8220929	0.00245125		0.35434695	0.31181845	378	9	FALSE	GNG2	147.77248677	378	0	3.49E-69	0	0.85983901	FALSE	0	GNG2	41333854	0.05113143
3651	3.74955835	0.0		0.26669808	1.0	2	10	FALSE	FNDC1	542.5	2	0		0	0.78849551	FALSE	0	FNDC1	0	0.74827586
3638	3.50057155	4.435E-5		0.28566764	0.75714286	21	9	FALSE	PGAM4	42.28571429	21	0		0	0.80764834	FALSE	0	PGAM4	345310	0.13864169
3637	4.17167204	8.78E-6		0.23971204	0.25	9	10	FALSE	GLYCTK	41.22222222	9	0	2.44E-18	0	0.75602523	FALSE	0	GLYCTK	22244	0.39805825
3633	3.59503273	3.533E-4		0.27816158	0.06666667	6	10	FALSE	PPP1R2	61.0	6	0		0	0.8003821	FALSE	0	PPP1R2	1608904	0.17589893
3632	4.59492882	0.0		0.21763123	0.0	1	11	FALSE	LMTK2	6.0	1	0		0	0.72346701	FALSE	0	LMTK2	0	0.0
3625	3.95988777	5.2454E-4		0.25253241	0.03409091	33	10	FALSE	KCNAB3	9.51515152	33	0	1.05E-71	0	0.77231633	FALSE	0	KCNAB3	7671544	0.08173478
3619	5.2483633	0.0		0.19053559	0.0	1	11	FALSE	DEFA6	24.0	1	0	5.72E-40	0	0.67320282	FALSE	0	DEFA6	0	0.0
3612	4.98129481	2.078E-4		0.20075102	0.16666667	4	11	FALSE	DEFB104A	8.5	4	0		0	0.69374655	FALSE	0	DEFB104A	3425310	0.30769231
3609	4.19837888	4.3017E-4		0.23818717	0.26666667	6	10	FALSE	DEFB103B	16.16666667	6	0		0	0.75397086	FALSE	0	DEFB103B	3421274	0.18823529
3606	4.98129481	2.078E-4		0.20075102	0.16666667	4	11	FALSE	DEFB104B	8.5	4	0		0	0.69374655	FALSE	0	DEFB104B	3425310	0.30769231
3577	4.52665489	1.638E-5		0.22091368	0.0	2	10	FALSE	MSRB1	29.5	2	0		0	0.72871885	FALSE	0	MSRB1	66968	0.5
3575	3.2419204	5.6855E-4		0.30845915	0.25362319	24	9	FALSE	NFYC	75.875	24	0		0	0.82754458	FALSE	0	NFYC	2329850	0.0629845
3571	4.13072846	1.11E-6		0.24208805	0.0	2	10	FALSE	ZHX1	23.0	2	0		0	0.75917473	FALSE	0	ZHX1	1640	0.5
3561	3.84713707	0.0		0.25993355	0.0	1	10	FALSE	LRFN5	170.0	1	0		0	0.78098946	FALSE	0	LRFN5	0	0.0
3549	3.6758807	8.641E-5		0.27204365	0.87311828	31	9	FALSE	TRMT1L	140.16129032	31	0		0	0.79416302	FALSE	0	TRMT1L	1625218	0.31209139
3547	3.60781461	6.0781E-4		0.2771761	0.49292929	45	9	FALSE	TRMT1	107.02222222	45	0		0	0.79939888	FALSE	0	TRMT1	6362072	0.1958893
3546	4.60739894	2.0E-8		0.2170422	0.0	2	10	FALSE	C10orf25	38.0	2	0		0	0.72250777	FALSE	0	C10orf25	120	0.82222222
3543	3.09944924	3.0253E-4		0.32263797	0.38095238	36	8	FALSE	CREB3	109.91666667	36	0		0	0.8385039	FALSE	0	CREB3	1979440	0.06760684
3542	3.8385119	4.0E-7		0.26051762	0.0	2	9	FALSE	KLHDC2	116.0	2	0		0	0.78165293	FALSE	0	KLHDC2	2642	0.50218341
3540	3.18559701	5.2406E-4		0.3139129	0.66360856	109	9	FALSE	EIF2S2	163.27522936	109	0	1.18E-100	0	0.83187715	FALSE	0	EIF2S2	7189764	0.11464669
3538	3.08708303	2.1105E-4		0.32393039	0.95072553	198	9	FALSE	LTN1	218.29292929	198	0		0	0.83945515	FALSE	0	LTN1	1426414	0.12318159
3536	3.05445287	7.6769E-4		0.32739088	0.45097355	186	9	FALSE	NOP56	143.76344086	186	0		0	0.84196516	FALSE	0	NOP56	9613778	0.07293661
3535	3.8508781	1.5E-7		0.25968103	0.0	3	10	FALSE	NEMF	164.33333333	3	0		0	0.78070168	FALSE	0	NEMF	1088	0.35897436
3533	3.86625792	2.4953E-4		0.25864803	0.16666667	4	9	FALSE	RNMTL1	70.0	4	0		0	0.77951862	FALSE	0	RNMTL1	1183212	0.34068627
3531	5.29689286	2.0E-6		0.18878992	0.0	2	11	FALSE	IKBIP	2.0	2	0		0	0.66946978	FALSE	0	IKBIP	3058	0.5
3530	4.86095812	4.178E-5		0.20572076	0.0	2	10	FALSE	RPUSD4	3.0	2	0		0	0.70300322	FALSE	0	RPUSD4	148432	0.5
3524	3.16179985	3.0862E-4		0.31627555	0.7986532	55	9	FALSE	UIMC1	225.10909091	55	0		0	0.8337077	FALSE	0	UIMC1	1884982	0.13859158
3522	3.55398524	1.873E-4		0.28137427	0.16959064	19	10	FALSE	NLRP3	38.68421053	19	0		0	0.8035396	FALSE	0	NLRP3	1100904	0.10137481
3516	3.34012262	0.00106497		0.29939021	0.17718715	43	9	FALSE	SHMT2	34.02325581	43	0	5.18E-155	0	0.81999057	FALSE	0	SHMT2	4284904	0.05014749
3511	3.26124909	1.5582E-4		0.30663098	0.16993464	18	8	FALSE	ZBTB17	83.88888889	18	0		0	0.82605776	FALSE	0	ZBTB17	636048	0.08502366
3507	3.78322768	8.25E-6		0.26432456	0.33333333	3	9	FALSE	NDRG2	48.0	3	0	1.39E-105	0	0.78590556	FALSE	0	NDRG2	26786	0.37532808
3505	3.5079497	5.29E-5		0.2850668	0.39869281	18	10	FALSE	MOB1A	41.77777778	18	0		0	0.80708079	FALSE	0	MOB1A	235082	0.08813877
3503	4.05632339	2.155E-5		0.24652867	0.13333333	10	10	FALSE	STK38L	13.8	10	0		0	0.7648982	FALSE	0	STK38L	88386	0.19850746
3497	4.23890679	2.16E-6		0.23590988	0.33333333	3	10	FALSE	DLEU1	7.0	3	0	4.37E-128	0	0.75085332	FALSE	0	DLEU1	3684	0.37037037
3496	4.27933077	0.0		0.2336814	1.0	2	10	FALSE	KCNRG	7.0	2	0		0	0.74774379	FALSE	0	KCNRG	0	0.58333333
3489	3.89878416	2.4733E-4		0.25649022	0.0	4	10	FALSE	CDCA7L	29.0	4	0		0	0.7770166	FALSE	0	CDCA7L	807578	0.25
3488	4.89868025	0.0		0.20413661	0.0	1	11	FALSE	CAPRIN2	4.0	1	0	7.18E-65	0	0.70010152	FALSE	0	CAPRIN2	0	0.0
3486	3.24420659	2.5422E-4		0.30824178	0.18382353	17	9	FALSE	RASSF1	101.64705882	17	0		0	0.82736872	FALSE	0	RASSF1	1113686	0.08712542
3484	4.24389484	2.18E-6		0.23563261	0.0	2	10	FALSE	MOAP1	9.5	2	0		0	0.75046963	FALSE	0	MOAP1	10314	0.53125
3482	4.32183311	2.0E-6		0.2313833	0.0	2	11	FALSE	RASSF6	19.5	2	0	7.69E-25	0	0.74447438	FALSE	0	RASSF6	15498	0.51388889
3480	3.47282552	9.301E-5		0.28794997	0.55833333	16	10	FALSE	PDCD1	79.625	16	0		0	0.80978265	FALSE	0	PDCD1	749530	0.14171123
3478	3.36069833	2.55E-4		0.2975572	0.40322581	32	9	FALSE	CD8B	80.40625	32	0	1.99E-26	0	0.81840782	FALSE	0	CD8B	1807126	0.0973063
3476	4.32910735	0.0		0.2309945	1.0	2	10	FALSE	SGK494	24.0	2	0	3.02E-73	0	0.74391482	FALSE	0	SGK494	0	0.6
3474	3.2642627	1.1591E-4		0.30634789	0.14545455	11	9	FALSE	PARK7	95.54545455	11	0		0	0.82582595	FALSE	0	PARK7	402358	0.10851108
3466	2.92975164	0.00106427		0.34132586	0.52549366	117	9	FALSE	DNAJC6	122.43589744	117	0		0	0.85155757	FALSE	0	DNAJC6	11561524	0.04686784
3464	3.70071703	2.008E-5		0.2702179	0.56666667	21	9	FALSE	DNAJB12	66.95238095	21	0		0	0.79225254	FALSE	0	DNAJB12	214432	0.29980782
3463	3.91811285	4.1E-7		0.25522491	0.0	2	10	FALSE	R3HCC1L	69.0	2	0		0	0.77552978	FALSE	0	R3HCC1L	6782	0.544
3455	3.27860335	2.572E-4		0.30500792	0.77249417	66	9	FALSE	INTS6	144.59090909	66	0		0	0.82472282	FALSE	0	INTS6	5998442	0.12274271
3451	3.23028162	4.5275E-4		0.30957053	0.62384302	74	9	FALSE	INTS3	131.09459459	74	0		0	0.82843988	FALSE	0	INTS3	6658746	0.09871581
3450	4.16013717	2.38E-6		0.24037669	0.66666667	6	10	FALSE	ZNF592	39.0	6	0		0	0.75691253	FALSE	0	ZNF592	8864	0.43148148
3448	3.84713707	0.0		0.25993355	0.0	1	10	FALSE	LRTM2	170.0	1	0		0	0.78098946	FALSE	0	LRTM2	0	0.0
3446	3.13831445	8.638E-4		0.31864238	0.24442224	78	9	FALSE	RUVBL2	100.17948718	78	0	1.63E-132	0	0.83551427	FALSE	0	RUVBL2	5764614	0.05690559
3443	3.05216668	2.1252E-4		0.3276361	0.92497512	201	9	FALSE	FBXW4	216.01492537	201	0		0	0.84214102	FALSE	0	FBXW4	2572294	0.11868952
3442	3.79019017	1.14E-6		0.263839	0.33333333	4	10	FALSE	DPCD	111.5	4	0		0	0.78536999	FALSE	0	DPCD	7262	0.30216802
3440	2.95282137	0.00111542		0.33865916	0.3008374	127	8	FALSE	CUL4B	143.98425197	127	0		0	0.84978297	FALSE	0	CUL4B	9483804	0.05888604
3435	3.87322041	0.0		0.25818309	1.0	2	9	FALSE	DCAF4L2	114.5	2	0		0	0.77898305	FALSE	0	DCAF4L2	0	0.63259669
3423	3.98087914	1.1639E-4		0.25120079	0.21428571	8	10	FALSE	SELRC1	17.875	8	0		0	0.7707016	FALSE	0	SELRC1	445092	0.16284404
3421	3.81055804	3.4525E-4		0.26242875	0.4	16	10	FALSE	COX19	41.6875	16	0		0	0.78380323	FALSE	0	COX19	1115100	0.15497212
3420	4.6371194	4.3E-6		0.21565112	0.33333333	3	11	FALSE	COA5	10.66666667	3	0		0	0.72022158	FALSE	0	COA5	7800	0.3974359
3418	4.8626208	1.45E-6		0.20565042	0.0	2	11	FALSE	FJX1	3.5	2	0		0	0.70287532	FALSE	0	FJX1	2742	0.5
3416	3.29813987	7.1755E-4		0.30320121	0.86839482	119	9	FALSE	USP39	159.50420168	119	0		0	0.82322001	FALSE	0	USP39	6734232	0.14225744
3415	4.29335966	8.154E-5		0.23291783	0.0	2	10	FALSE	TRIM44	60.5	2	0		0	0.74666464	FALSE	0	TRIM44	585170	0.5
3413	3.37929959	9.028E-5		0.29591931	0.59359606	29	9	FALSE	PARVB	85.48275862	29	0		0	0.81697695	FALSE	0	PARVB	465630	0.12888126
3409	3.22259171	5.824E-5		0.31030925	0.67331118	43	9	FALSE	USP3	234.37209302	43	0		0	0.82903141	FALSE	0	USP3	943686	0.16063886
3407	3.42824483	3.39E-6		0.29169445	0.71333333	25	9	FALSE	PARVG	90.68	25	0		0	0.81321194	FALSE	0	PARVG	24460	0.15853147
3405	3.40195365	3.575E-5		0.29394874	0.30769231	14	9	FALSE	LIMS1	64.5	14	0		0	0.81523433	FALSE	0	LIMS1	205336	0.11217391
3399	4.57965291	2.1213E-4		0.21835716	0.0	3	11	FALSE	PPP1R14D	4.66666667	3	0	1.11E-27	0	0.72464208	FALSE	0	PPP1R14D	960658	0.33333333
3398	5.579549	0.0		0.17922596	0.0	1	12	FALSE	PPP1R14C	3.0	1	0	1.95E-20	0	0.647727	FALSE	0	PPP1R14C	0	0.0
3386	4.30531019	1.56E-6		0.2322713	0.0	2	11	FALSE	PPFIBP2	10.5	2	0		0	0.74574537	FALSE	0	PPFIBP2	6082	0.52777778
3380	7.49568742	2.0784E-4		0.13341005	0.0	2	11	FALSE	A2ML1	2.0	2	0		0	0.50033174	FALSE	0	A2ML1	574142	0.5
3377	8.4955835	0.0		0.11770822	0.0	1	12	FALSE	KLK6	2.0	1	0	2.94E-107	0	0.42341665	FALSE	0	KLK6	0	0.0
3358	4.51948457	0.0		0.22126417	1.0	3	11	FALSE	TCEAL6	4.33333333	3	0		0	0.72927042	FALSE	0	TCEAL6	0	0.61904762
3356	4.51948457	0.0		0.22126417	1.0	3	11	FALSE	TCEAL7	4.33333333	3	0	2.16E-88	0	0.72927042	FALSE	0	TCEAL7	0	0.61904762
3353	4.63743115	4.3E-7		0.21563662	0.0	2	10	FALSE	TSPYL2	10.5	2	0	2.54E-98	0	0.7201976	FALSE	0	TSPYL2	456	0.52777778
3350	3.09591603	5.7586E-4		0.32300618	0.97959292	195	9	FALSE	UBE2O	219.7025641	195	0		0	0.83877569	FALSE	0	UBE2O	2909418	0.12670275
3348	3.96726593	4.29E-6		0.25206276	0.41666667	9	9	FALSE	ZMYND8	47.88888889	9	0		0	0.77174877	FALSE	0	ZMYND8	36674	0.27146465
3346	3.28930687	2.096E-4		0.30401542	0.80803571	64	9	FALSE	INTS5	142.859375	64	0		0	0.82389947	FALSE	0	INTS5	5126412	0.12487708
3343	3.88974332	1.2486E-4		0.25708637	0.41666667	9	10	FALSE	ZNF687	54.66666667	9	0		0	0.77771205	FALSE	0	ZNF687	978256	0.19277581
3341	3.66018913	1.8238E-4		0.27320993	0.02777778	9	10	FALSE	CKMT1A	51.88888889	9	0	9.99E-26	0	0.79537007	FALSE	0	CKMT1A	1294508	0.12682658
3338	4.27507014	2.14E-6		0.23391429	0.5	4	10	FALSE	STRC	14.75	4	0		0	0.74807153	FALSE	0	STRC	5818	0.31382979
3334	3.27112127	1.1181E-4		0.30570557	0.91542857	126	9	FALSE	ELAVL2	164.58730159	126	0		0	0.82529836	FALSE	0	ELAVL2	1523064	0.1490827
3332	3.41837265	4.9543E-4		0.29253686	0.46896552	30	9	FALSE	RNGTT	201.53333333	30	0		0	0.81397133	FALSE	0	RNGTT	5415550	0.24975186
3330	4.05029617	4.743E-5		0.24689553	0.14285714	7	10	FALSE	ELAVL4	9.57142857	7	0		0	0.76536183	FALSE	0	ELAVL4	129520	0.19148936
3327	3.95240569	2.245E-5		0.25301046	0.1	5	10	FALSE	RBPMS2	63.2	5	0	9.77E-120	0	0.77289187	FALSE	0	RBPMS2	413446	0.3748503
3318	3.45765354	2.6316E-4		0.28921348	0.05555556	9	10	FALSE	DHRS7B	122.11111111	9	0		0	0.81094973	FALSE	0	DHRS7B	1502338	0.1941782
3317	4.31933908	1.2E-6		0.2315169	0.0	3	10	FALSE	ELAVL3	8.0	3	0		0	0.74466622	FALSE	0	ELAVL3	5600	0.5
3311	3.19328692	1.603E-5		0.31315695	0.97263581	71	9	FALSE	RCC2	138.94366197	71	0	8.97E-150	0	0.83128562	FALSE	0	RCC2	123144	0.09602188
3310	3.71142055	0.0		0.26943861	1.0	3	9	FALSE	GSG2	173.66666667	3	0	2.46E-127	0	0.79142919	FALSE	0	GSG2	0	0.50631681
3308	3.0892653	6.737E-5		0.32370156	0.59174964	38	9	FALSE	MARK3	139.23684211	38	0		0	0.83928728	FALSE	0	MARK3	627084	0.07636343
3304	3.40133015	6.698E-5		0.29400263	0.63492063	28	9	FALSE	MYO10	83.64285714	28	0	3.64E-88	0	0.8152823	FALSE	0	MYO10	386616	0.13934524
3298	6.02130313	1.279E-5		0.16607701	0.33333333	3	12	FALSE	MS4A8B	2.33333333	3	0		0	0.61374591	FALSE	0	MS4A8B	48328	0.5
3296	6.41816481	0.0		0.15580778	1.0	2	12	FALSE	MS4A6E	3.0	2	0		0	0.58321809	FALSE	0	MS4A6E	0	0.75
3292	5.4315702	2.3114E-4		0.18410882	0.33333333	3	11	FALSE	MS4A4E	2.66666667	3	0	3.17E-114	0	0.65910998	FALSE	0	MS4A4E	1063104	0.46666667
3287	3.04728255	9.8214E-4		0.32816123	0.4166405	196	9	FALSE	MRTO4	153.09183673	196	0	2.83E-114	0	0.84251673	FALSE	0	MRTO4	11075672	0.07504002
3284	3.84505871	2.944E-5		0.26007405	0.0	4	10	FALSE	RBM15	57.25	4	0		0	0.78114933	FALSE	0	RBM15	97866	0.25224215
3282	3.49641484	3.886E-4		0.28600725	0.30147059	17	10	FALSE	ENAH	41.82352941	17	0		0	0.80796809	FALSE	0	ENAH	1564278	0.10053733
3280	3.76815962	4.3468E-4		0.26538154	0.24420677	34	10	FALSE	B4GALT2	22.08823529	34	0		0	0.78706464	FALSE	0	B4GALT2	1860168	0.085832
3277	3.21001767	0.00125331		0.31152477	0.28888889	46	9	FALSE	ENO3	56.13043478	46	0	4.14E-53	0	0.82999864	FALSE	0	ENO3	5226286	0.05454853
3275	3.95438013	9.511E-5		0.25288414	0.51282051	13	10	FALSE	B3GALT1	34.76923077	13	0		0	0.77273999	FALSE	0	B3GALT1	545570	0.13581731
3272	3.29034605	7.5838E-4		0.3039194	0.06593407	14	9	FALSE	PHB2	62.14285714	14	0		0	0.82381953	FALSE	0	PHB2	2341444	0.08076564
3268	4.78083758	2.12E-6		0.20916837	0.0	2	10	FALSE	UMOD	7.0	2	0		0	0.70916634	FALSE	0	UMOD	1866	0.5
3266	3.91447574	2.1548E-4		0.25546205	0.19444444	9	10	FALSE	B4GALNT2	20.77777778	9	0		0	0.77580956	FALSE	0	B4GALNT2	570436	0.15196078
3264	3.14610828	0.00170171		0.31785301	0.18051757	98	9	FALSE	SDC4	57.68367347	98	0		0	0.83491475	FALSE	0	SDC4	11579980	0.04017635
3260	3.92216564	0.00170074		0.25496118	0.06410256	13	10	FALSE	EDA	10.92307692	13	0		0	0.77521803	FALSE	0	EDA	7085028	0.08436725
3259	4.09383768	3.85E-5		0.24426958	0.33333333	3	10	FALSE	NUDT16L1	40.0	3	0		0	0.76201249	FALSE	0	NUDT16L1	66384	0.34795322
3257	3.46752572	1.2753E-4		0.28839007	0.50909091	11	9	FALSE	ORAI1	148.18181818	11	0		0	0.81019033	FALSE	0	ORAI1	864494	0.17453689
3253	4.34926738	6.0E-8		0.22992378	0.83333333	4	10	FALSE	ORAI3	10.25	4	0		0	0.74236405	FALSE	0	ORAI3	590	0.48809524
3251	3.65966954	1.0944E-4		0.27324872	0.28205128	13	10	FALSE	TRPC3	39.23076923	13	0		0	0.79541004	FALSE	0	TRPC3	717038	0.11793327
3249	3.0199522	7.7959E-4		0.33113107	0.26774775	75	9	FALSE	ITPR3	182.34666667	75	0		0	0.84461906	FALSE	0	ITPR3	7017754	0.08136844
3245	3.94897641	1.004E-5		0.25323018	0.8	6	10	FALSE	ORAI2	32.83333333	6	0		0	0.77315566	FALSE	0	ORAI2	144330	0.34929078
3243	3.27392705	1.3901E-4		0.30544358	0.84771631	134	9	FALSE	DDX42	158.68656716	134	0		0	0.82508253	FALSE	0	DDX42	785462	0.13482291
3241	3.34012262	3.0524E-4		0.29939021	0.1978022	14	9	FALSE	TP53BP2	59.42857143	14	0		0	0.81999057	FALSE	0	TP53BP2	640714	0.08253968
3238	3.00426063	0.00198874		0.3328606	0.13722334	71	9	FALSE	VCP	104.07042254	71	0		0	0.84582611	FALSE	0	VCP	8994058	0.05054819
3237	3.80764834	4.4E-6		0.2626293	0.33333333	4	10	FALSE	MIDN	58.0	4	0		0	0.78402705	FALSE	0	MIDN	11062	0.25438596
3227	3.7040424	0.00142632		0.26997531	0.45502646	28	9	FALSE	SS18	35.35714286	28	0		0	0.79199674	FALSE	0	SS18	14993826	0.12294674
3223	5.69687208	0.0		0.17553492	0.0	2	11	FALSE	SSX5	5.0	2	0		0	0.63870215	FALSE	0	SSX5	2	1.0
3221	4.69718383	1.0396E-4		0.21289352	0.4	5	10	FALSE	ZNF83	9.2	5	0	3.54E-68	0	0.71560124	FALSE	0	ZNF83	1726260	0.29032258
3217	3.63244311	1.075E-5		0.27529681	0.23809524	7	9	FALSE	MECP2	94.71428571	7	0		0	0.79750438	FALSE	0	MECP2	49542	0.20220251
3213	4.24919464	1.8E-7		0.23533871	0.0	2	10	FALSE	SEMA6B	24.5	2	0		0	0.75006195	FALSE	0	SEMA6B	544	0.51086957
3207	6.88278084	0.0		0.14529011	1.0	4	13	FALSE	CGB1	5.0	4	0		0	0.5474784	FALSE	0	CGB1	0	0.83333333
3199	5.88319651	3.1166E-4		0.16997562	0.6	6	12	FALSE	CGB8	4.83333333	6	0		0	0.6243695	FALSE	0	CGB8	4639866	0.53703704
3197	5.88319651	3.1166E-4		0.16997562	0.6	6	12	FALSE	CGB	4.83333333	6	0		0	0.6243695	FALSE	0	CGB	4639866	0.53703704
3195	6.88278084	0.0		0.14529011	1.0	4	13	FALSE	CGB2	5.0	4	0		0	0.5474784	FALSE	0	CGB2	0	0.83333333
3192	6.88278084	0.0		0.14529011	1.0	4	13	FALSE	CGB5	5.0	4	0		0	0.5474784	FALSE	0	CGB5	0	0.83333333
3190	3.56915723	5.4702E-4		0.28017819	0.67175141	60	9	FALSE	NDUFA11	54.53333333	60	0		0	0.80237252	FALSE	0	NDUFA11	2353948	0.12076866
3189	4.49433649	8.0E-8		0.22250225	0.0	2	10	FALSE	NIT1	47.5	2	0		0	0.73120489	FALSE	0	NIT1	644	0.59615385
3187	4.117427	7.869E-5		0.24287012	0.49090909	11	10	FALSE	ACER3	38.0	11	0		0	0.76019792	FALSE	0	ACER3	310822	0.20944249
3186	4.66434584	8.0E-8		0.21439234	0.33333333	3	10	FALSE	ASAH2B	21.66666667	3	0		0	0.71812724	FALSE	0	ASAH2B	352	0.56140351
3177	3.27278396	1.4622E-4		0.30555026	0.92156863	51	8	FALSE	HOXA1	235.96078431	51	0		0	0.82517046	FALSE	0	HOXA1	1342156	0.20500503
3174	3.21604489	0.00110995		0.31094093	0.26072523	89	9	FALSE	AGRN	55.3258427	89	0	2.02E-78	0	0.82953501	FALSE	0	AGRN	7697004	0.04943218
3173	4.01059961	1.073E-5		0.24933928	0.16666667	4	10	FALSE	LRP4	30.5	4	0	7.27E-46	0	0.76841541	FALSE	0	LRP4	22676	0.28037383
3160	3.15816274	6.5169E-4		0.31663979	0.23106061	33	7	FALSE	JUNB	88.57575758	33	0		0	0.83398748	FALSE	0	JUNB	2837584	0.06851018
3159	4.15805882	0.0		0.24049684	0.0	1	8	FALSE	BATF2	33.0	1	0	1.19E-67	0	0.7570724	FALSE	0	BATF2	0	0.0
3157	4.81170113	1.214E-5		0.20782671	0.0	3	11	FALSE	LGALS9	5.0	3	0	2.82E-28	0	0.70679222	FALSE	0	LGALS9	39032	0.33333333
3156	4.04977658	1.0884E-4		0.2469272	0.0	2	10	FALSE	LGALS9B	39.0	2	0		0	0.7654018	FALSE	0	LGALS9B	521634	0.5
3153	4.28317572	4.8183E-4		0.23347163	0.04761905	7	11	FALSE	MSRA	12.14285714	7	0		0	0.74744802	FALSE	0	MSRA	2387732	0.15037594
3149	3.94617063	3.0608E-4		0.25341023	0.69666667	25	10	FALSE	ENSG00000258724	99.56	25	0		0	0.77337149	FALSE	0	ENSG00000258724	4072680	0.34435986
3148	4.82957498	0.0		0.20705756	1.0	2	11	FALSE	RP1L1	16.0	2	0		0	0.70541731	FALSE	0	RP1L1	0	0.53333333
3137	4.1902733	0.0		0.23864792	1.0	15	9	FALSE	GCNT6	60.2	15	0		0	0.75459436	FALSE	0	GCNT6	0	0.83611111
3129	4.1902733	0.0		0.23864792	1.0	15	9	FALSE	B3GNT9	60.2	15	0		0	0.75459436	FALSE	0	B3GNT9	0	0.83611111
3126	3.46627871	0.00194096		0.28849382	0.18383838	45	9	FALSE	B4GALT1	22.28888889	45	0		0	0.81028625	FALSE	0	B4GALT1	7767034	0.05979689
3124	4.08697911	3.199E-5		0.2446795	0.52631579	20	10	FALSE	B4GALT4	23.1	20	0		0	0.76254007	FALSE	0	B4GALT4	256420	0.19411765
3112	3.9800478	7.496E-5		0.25125326	0.57575758	12	10	FALSE	B3GALT2	37.0	12	0		0	0.77076555	FALSE	0	B3GALT2	490108	0.148
3109	3.90803284	3.0292E-4		0.25588321	0.35833333	16	10	FALSE	B3GALT5	27.9375	16	0		0	0.77630517	FALSE	0	B3GALT5	1640960	0.14986559
3106	4.02535592	3.245E-5		0.24842524	0.54150198	23	9	FALSE	B3GNT5	47.82608696	23	0	3.63E-48	0	0.76728031	FALSE	0	B3GNT5	279816	0.34656585
3090	3.97817728	5.111E-5		0.2513714	0.74210526	20	9	FALSE	ST6GALNAC4	53.65	20	0		0	0.77090944	FALSE	0	ST6GALNAC4	346032	0.3291411
3076	3.62454536	0.00111463		0.27589667	0.36699858	38	9	FALSE	ST3GAL2	46.84210526	38	0		0	0.7981119	FALSE	0	ST3GAL2	5270130	0.08767002
3073	3.97817728	5.111E-5		0.2513714	0.74210526	20	9	FALSE	ST6GALNAC3	53.65	20	0		0	0.77090944	FALSE	0	ST6GALNAC3	346032	0.3291411
3071	3.93868856	5.933E-5		0.25389162	0.47399182	59	9	FALSE	MUC21	32.76271186	59	0		0	0.77394703	FALSE	0	MUC21	1143664	0.2169716
3069	3.41130625	0.00310476		0.29314284	0.41781874	63	8	FALSE	MUC2	40.95238095	63	0		0	0.8145149	FALSE	0	MUC2	12906744	0.072454
3065	3.54276213	9.7203E-4		0.28226563	0.45875706	60	9	FALSE	MUC5B	36.98333333	60	0	9.61E-8	0	0.80440291	FALSE	0	MUC5B	6040286	0.08560957
3063	3.93868856	5.933E-5		0.25389162	0.47399182	59	9	FALSE	MUC19	32.76271186	59	0		0	0.77394703	FALSE	0	MUC19	1143664	0.2169716
3061	3.93858464	6.698E-5		0.25389831	0.46045198	60	9	FALSE	MUC4	32.28333333	60	0		0	0.77395503	FALSE	0	MUC4	1263246	0.21379691
3059	3.4973501	0.0016664		0.28593077	0.40625	64	9	FALSE	MUC5AC	38.390625	64	0		0	0.80789615	FALSE	0	MUC5AC	8622334	0.07054228
3055	3.93858464	6.698E-5		0.25389831	0.46045198	60	9	FALSE	MUC6	32.28333333	60	0		0	0.77395503	FALSE	0	MUC6	1263246	0.21379691
3053	3.68014133	7.6928E-4		0.27172869	0.45819209	60	9	FALSE	MUC20	33.81666667	60	0	6.01E-39	0	0.79383528	FALSE	0	MUC20	3332466	0.13739837
3051	3.5948249	0.00124758		0.27817767	0.43046007	62	9	FALSE	MUC16	35.51612903	62	0		0	0.80039808	FALSE	0	MUC16	5134042	0.08923651
3049	3.93868856	5.933E-5		0.25389162	0.47399182	59	9	FALSE	MUC15	32.76271186	59	0		0	0.77394703	FALSE	0	MUC15	1143664	0.2169716
3047	3.93868856	5.933E-5		0.25389162	0.47399182	59	9	FALSE	MUC3A	32.76271186	59	0	1.14E-64	0	0.77394703	FALSE	0	MUC3A	1143664	0.2169716
3046	4.1902733	0.0		0.23864792	1.0	15	9	FALSE	B3GNT8	60.2	15	0	6.93E-14	0	0.75459436	FALSE	0	B3GNT8	0	0.83611111
3039	3.58568014	1.959E-5		0.27888712	0.0952381	7	10	FALSE	TSN	67.42857143	7	0	1.22E-117	0	0.80110153	FALSE	0	TSN	88972	0.14956855
3036	3.23495791	9.6946E-4		0.30912303	0.2946299	53	9	FALSE	PLA2G6	58.86792453	53	0	6.44E-60	0	0.82808016	FALSE	0	PLA2G6	6884432	0.05341917
3034	4.23495791	4.052E-5		0.23612986	0.35714286	8	10	FALSE	PPCDC	14.875	8	0		0	0.75115708	FALSE	0	PPCDC	169252	0.22348485
3032	4.19162423	9.416E-5		0.238571	0.17777778	10	10	FALSE	PPCS	15.0	10	0		0	0.75449044	FALSE	0	PPCS	160140	0.13214286
3030	3.43770134	4.4074E-4		0.29089205	0.79047619	36	10	FALSE	FTL	85.86111111	36	0	5.22E-27	0	0.81248451	FALSE	0	FTL	3515440	0.1018189
3029	4.05569989	1.919E-5		0.24656657	0.33333333	4	10	FALSE	PANK1	26.75	4	0	1.03E-53	0	0.76494616	FALSE	0	PANK1	66140	0.27295918
3024	4.26706848	0.0		0.23435293	1.0	2	9	FALSE	KCNK9	13.0	2	0		0	0.74868704	FALSE	0	KCNK9	0	0.54166667
3019	4.25179258	4.38E-6		0.23519492	0.33333333	3	8	FALSE	KCNK3	10.66666667	3	0	2.85E-96	0	0.74986211	FALSE	0	KCNK3	12514	0.35632184
3017	3.60843812	1.4656E-4		0.27712821	0.73863636	33	9	FALSE	ASCC3	145.0	33	0		0	0.79935091	FALSE	0	ASCC3	2420070	0.23572308
3015	4.51532786	5.2E-7		0.22146786	0.0	2	10	FALSE	ASCC1	24.5	2	0		0	0.72959016	FALSE	0	ASCC1	2232	0.5
3009	3.51938065	6.509E-5		0.2841409	0.14285714	7	9	FALSE	TCOF1	74.85714286	7	0		0	0.80620149	FALSE	0	TCOF1	334694	0.16357928
3007	2.9189442	0.0022609		0.34258963	0.23575657	206	8	FALSE	POLR1C	158.05339806	206	0	1.71E-113	0	0.85238891	FALSE	0	POLR1C	39973304	0.06471896
3005	2.98493193	2.985E-4		0.33501601	0.51753247	56	9	FALSE	NUMB	174.82142857	56	0		0	0.84731293	FALSE	0	NUMB	2494588	0.08447835
3004	3.7040424	6.3E-7		0.26997531	0.33333333	3	9	FALSE	LNX2	89.66666667	3	0	3.57E-81	0	0.79199674	FALSE	0	LNX2	2180	0.33710692
3001	3.37057051	1.4603E-4		0.29668568	0.26143791	18	9	FALSE	CRTC1	53.5	18	0		0	0.81764842	FALSE	0	CRTC1	569854	0.09413035
2999	3.11295854	0.00109307		0.32123782	0.27504762	126	9	FALSE	POLR3A	126.02380952	126	0		0	0.83746473	FALSE	0	POLR3A	12737454	0.07170863
2997	3.5090928	2.438E-5		0.28497394	0.61505376	31	9	FALSE	BRF1	150.22580645	31	0		0	0.80699286	FALSE	0	BRF1	324228	0.21369247
2994	3.97204614	1.61E-6		0.25175941	0.33333333	3	10	FALSE	MAF1	58.33333333	3	0		0	0.77138107	FALSE	0	MAF1	6128	0.39189189
2983	3.99147875	0.0		0.25053372	0.0	1	10	FALSE	CXXC5	104.0	1	0	7.89E-111	0	0.76988625	FALSE	0	CXXC5	0	0.0
2979	2.98732204	0.00338543		0.33474797	0.11208791	105	9	FALSE	CTNNA1	70.76190476	105	0		0	0.84712907	FALSE	0	CTNNA1	21060736	0.03422489
2978	3.98721812	0.0		0.25080143	0.0	1	10	FALSE	FAM84B	105.0	1	0	1.14E-151	0	0.77021399	FALSE	0	FAM84B	0	0.0
2972	3.84713707	0.0		0.25993355	0.0	1	10	FALSE	LRG1	170.0	1	0	5.57E-43	0	0.78098946	FALSE	0	LRG1	0	0.0
2966	3.79600956	4.307E-5		0.26343453	0.21428571	8	10	FALSE	MINK1	28.875	8	0		0	0.78492234	FALSE	0	MINK1	157124	0.15763889
2962	3.14766705	3.4235E-4		0.31769561	0.87692308	130	9	FALSE	LPAR4	188.88461538	130	0		0	0.83479484	FALSE	0	LPAR4	2408298	0.11797915
2959	4.05569989	4.698E-5		0.24656657	0.3	5	10	FALSE	GPR22	45.4	5	0		0	0.76494616	FALSE	0	GPR22	309640	0.22376238
2957	4.67484153	3.6E-7		0.21391099	0.33333333	3	11	FALSE	GPR1	3.66666667	3	0		0	0.71731988	FALSE	0	GPR1	3450	0.55555556
2955	3.37015484	1.5553E-4		0.29672227	0.95182174	82	10	FALSE	GPR20	173.57317073	82	0		0	0.8176804	FALSE	0	GPR20	1556188	0.15836968
2954	4.08656344	3.959E-5		0.24470439	0.5	4	10	FALSE	GPR21	55.0	4	0		0	0.76257204	FALSE	0	GPR21	287120	0.28061224
2952	4.26301569	2.203E-5		0.23457573	0.0	2	10	FALSE	KCNK15	13.5	2	0		0	0.74899879	FALSE	0	KCNK15	145824	0.5
2949	4.68315494	2.4E-6		0.21353127	0.0	4	11	FALSE	KCNS1	25.75	4	0		0	0.71668039	FALSE	0	KCNS1	4082	0.70714286
2946	4.69188403	3.0E-8		0.213134	0.0	3	11	FALSE	KCNH5	33.66666667	3	0		0	0.71600892	FALSE	0	KCNH5	278	0.96078431
2943	4.69188403	3.0E-8		0.213134	0.0	3	11	FALSE	KCNA10	33.66666667	3	0		0	0.71600892	FALSE	0	KCNA10	278	0.96078431
2938	4.69188403	3.0E-8		0.213134	0.0	3	11	FALSE	KCNH7	33.66666667	3	0		0	0.71600892	FALSE	0	KCNH7	278	0.96078431
2935	4.69188403	3.0E-8		0.213134	0.0	3	11	FALSE	KCNG3	33.66666667	3	0		0	0.71600892	FALSE	0	KCNG3	278	0.96078431
2933	3.69240362	0.0019813		0.2708263	0.0302521	35	10	FALSE	KCNAB2	11.14285714	35	0		0	0.79289203	FALSE	0	KCNAB2	14820376	0.05808998
2931	3.95988777	5.2454E-4		0.25253241	0.03409091	33	10	FALSE	KCNAB1	9.51515152	33	0	8.02E-75	0	0.77231633	FALSE	0	KCNAB1	7671544	0.08173478
2929	3.27049777	0.00120275		0.30576385	0.16600791	23	9	FALSE	GYG1	127.26086957	23	0	1.29E-24	0	0.82534633	FALSE	0	GYG1	6588778	0.11345534
2928	4.21012158	4.77E-6		0.23752283	0.0	4	10	FALSE	KCNG4	31.0	4	0		0	0.75306757	FALSE	0	KCNG4	32618	0.56603774
2926	3.07284631	7.1698E-4		0.32543118	0.71387778	103	9	FALSE	GSPT1	186.36893204	103	0	5.96E-85	0	0.84055028	FALSE	0	GSPT1	9349642	0.09934378
2924	3.487374	1.5875E-4		0.28674871	0.23152709	29	10	FALSE	EIF4E1B	60.79310345	29	0		0	0.80866354	FALSE	0	EIF4E1B	1614716	0.09309817
2922	3.09290242	4.8373E-4		0.3233209	0.74237624	101	9	FALSE	GSPT2	189.30693069	101	0		0	0.83900751	FALSE	0	GSPT2	7491516	0.1047631
2919	3.79891926	2.34E-6		0.26323276	0.52777778	9	10	FALSE	PABPN1L	77.11111111	9	0		0	0.78469852	FALSE	0	PABPN1L	18632	0.23296408
2913	4.18424608	6.08E-6		0.23899168	0.0	6	10	FALSE	ATXN2L	10.66666667	6	0		0	0.75505799	FALSE	0	ATXN2L	20572	0.33333333
2910	2.90751325	0.00344959		0.34393652	0.29224448	177	9	FALSE	EIF4E	134.60451977	177	0	8.69E-81	0	0.85326821	FALSE	0	EIF4E	36758910	0.05343121
2908	2.983581	0.00173066		0.33516771	0.45704194	151	9	FALSE	EIF4G1	152.74834437	151	0		0	0.84741685	FALSE	0	EIF4G1	18547950	0.06927062
2904	3.07908137	7.947E-4		0.32477219	0.38533674	69	9	FALSE	TNRC6A	147.50724638	69	0	2.54E-71	0	0.84007066	FALSE	0	TNRC6A	6185766	0.09221343
2901	4.57081991	0.0		0.21877913	0.0	1	11	FALSE	YPEL2	11.0	1	0		0	0.72532155	FALSE	0	YPEL2	0	0.0
2899	3.57092383	0.00132688		0.28003958	0.10909091	11	10	FALSE	WDR26	39.18181818	11	0		0	0.80223663	FALSE	0	WDR26	4933642	0.09468771
2898	4.57081991	0.0		0.21877913	0.0	1	11	FALSE	YPEL3	11.0	1	0	2.73E-52	0	0.72532155	FALSE	0	YPEL3	0	0.0
2890	3.69510548	3.05E-6		0.27062827	0.47619048	7	10	FALSE	SPRY4	37.0	7	0		0	0.79268419	FALSE	0	SPRY4	23544	0.17222964
2887	3.27049777	7.412E-5		0.30576385	0.67948718	13	9	FALSE	SPRY1	247.76923077	13	0		0	0.82534633	FALSE	0	SPRY1	604010	0.21377846
2885	3.04260626	1.9947E-4		0.3286656	0.38043478	24	9	FALSE	SPRY2	213.91666667	24	0		0	0.84287644	FALSE	0	SPRY2	1524372	0.11246933
2882	3.31788424	2.9187E-4		0.30139689	0.31016043	34	10	FALSE	CDH5	61.73529412	34	0		0	0.82170121	FALSE	0	CDH5	1853130	0.07751995
2881	3.83809623	2.35E-6		0.26054584	0.46666667	6	10	FALSE	PTPRB	25.5	6	0		0	0.78168491	FALSE	0	PTPRB	7946	0.20731707
2874	3.94315702	4.353E-5		0.2536039	0.21428571	8	10	FALSE	CHKB	26.5	8	0	6.08E-64	0	0.77360331	FALSE	0	CHKB	159800	0.15680473
2872	3.11898576	4.9183E-4		0.32061705	0.91703226	125	9	FALSE	TACR2	189.992	125	0	2.39E-92	0	0.8370011	FALSE	0	TACR2	2384916	0.11046047
2871	3.83768056	4.58E-6		0.26057406	0.66666667	3	10	FALSE	TAC4	111.0	3	0		0	0.78171688	FALSE	0	TAC4	21098	0.52857143
2867	3.74903876	3.735E-5		0.26673504	0.5	4	10	FALSE	ITGB1BP2	59.5	4	0	5.36E-74	0	0.78853548	FALSE	0	ITGB1BP2	85112	0.26216814
2865	4.64138003	0.0		0.21545316	1.0	2	10	FALSE	DIO3	6.5	2	0		0	0.71989384	FALSE	0	DIO3	0	0.72222222
2856	3.19650837	0.00108623		0.31284135	0.19607843	34	9	FALSE	CASK	61.73529412	34	0	1.7E-137	0	0.83103782	FALSE	0	CASK	4258480	0.04973176
2827	4.88423569	6.2311E-4		0.20474032	0.5	5	11	FALSE	CHGB	5.2	5	0	3.66E-37	0	0.70121264	FALSE	0	CHGB	6959770	0.43333333
2826	5.88392393	0.0		0.16995461	1.0	2	12	FALSE	CGB7	5.5	2	0		0	0.62431354	FALSE	0	CGB7	0	0.91666667
2820	2.96643458	0.00177906		0.33710502	0.25641026	208	8	FALSE	RBBP7	117.07211538	208	0		0	0.8487358	FALSE	0	RBBP7	18867626	0.05082835
2818	3.80640133	5.8E-7		0.26271533	0.0	3	9	FALSE	ZNF521	93.66666667	3	0		0	0.78412297	FALSE	0	ZNF521	3398	0.34577114
2815	3.72939832	7.507E-5		0.26813977	0.44444444	9	9	FALSE	PHF20L1	78.33333333	9	0		0	0.79004628	FALSE	0	PHF20L1	298400	0.2200313
2814	4.31611763	6.1E-6		0.2316897	0.16666667	4	10	FALSE	BCL11A	13.0	4	0		0	0.74491403	FALSE	0	BCL11A	6656	0.32051282
2801	3.11420555	7.0572E-4		0.32110918	0.49921585	168	9	FALSE	CIRH1A	140.85119048	168	0	1.2E-73	0	0.8373688	FALSE	0	CIRH1A	8061960	0.07908545
2799	3.79808791	9.863E-5		0.26329038	0.65151515	12	10	FALSE	SNTB2	31.08333333	12	0		0	0.78476247	FALSE	0	SNTB2	577382	0.12094682
2798	4.07762652	0.0		0.2452407	1.0	2	10	FALSE	HAS3	90.0	2	0	1.27E-28	0	0.7632595	FALSE	0	HAS3	0	0.50561798
2788	4.21822716	3.0E-5		0.23706642	0.16666667	4	10	FALSE	FAM120C	7.0	4	0		0	0.75244406	FALSE	0	FAM120C	128502	0.27083333
2787	4.75672867	0.0		0.21022851	1.0	2	10	FALSE	DNAJC28	6.0	2	0		0	0.71102087	FALSE	0	DNAJC28	0	0.6
2769	3.84017458	4.63E-6		0.26040483	0.85714286	8	9	FALSE	CES4A	39.0	8	0	1.75E-37	0	0.78152503	FALSE	0	CES4A	35844	0.29770992
2768	3.83820015	6.397E-5		0.26053878	0.66666667	9	9	FALSE	CES5A	35.44444444	9	0		0	0.78167691	FALSE	0	CES5A	606676	0.25790754
2766	3.66559285	9.5075E-4		0.27280717	0.36199095	52	10	FALSE	COX5A	45.26923077	52	0		0	0.7949544	FALSE	0	COX5A	3875228	0.12489375
2765	4.66548893	0.0		0.21433981	0.0	1	11	FALSE	MCOLN3	52.0	1	0	4.48E-41	0	0.71803931	FALSE	0	MCOLN3	0	0.0
2758	3.84713707	0.0		0.25993355	0.0	1	10	FALSE	LRRC28	170.0	1	0		0	0.78098946	FALSE	0	LRRC28	0	0.0
2756	2.98389276	0.0015416		0.33513269	0.754656	223	9	FALSE	UBA1	199.33632287	223	0		0	0.84739286	FALSE	0	UBA1	7256076	0.0911836
2754	3.45058713	3.5751E-4		0.28980575	0.19230769	13	9	FALSE	NR1I2	70.23076923	13	0	5.47E-29	0	0.8114933	FALSE	0	NR1I2	1134104	0.11999473
2752	3.0939416	4.3286E-4		0.32321231	0.26973684	96	9	FALSE	POLA1	93.4375	96	0		0	0.83892757	FALSE	0	POLA1	4613596	0.05412321
2744	3.86833628	4.1674E-4		0.25850907	0.0	4	9	FALSE	OTX2	24.5	4	0		0	0.77935875	FALSE	0	OTX2	1404598	0.26404494
2743	4.86802452	2.0784E-4		0.20542214	0.0	2	10	FALSE	SIX6	2.5	2	0		0	0.70245965	FALSE	0	SIX6	700968	0.5
2741	3.76130105	2.618E-5		0.26586545	0.46666667	6	10	FALSE	MAG	25.5	6	0		0	0.78759223	FALSE	0	MAG	65356	0.19465649
2739	4.36579029	1.726E-5		0.2290536	0.0	5	11	FALSE	PLP2	17.8	5	0		0	0.74109305	FALSE	0	PLP2	42610	0.20240964
2736	4.07118362	1.047E-5		0.24562881	0.0	3	10	FALSE	MYT1	18.66666667	3	0		0	0.76375511	FALSE	0	MYT1	31550	0.33333333
2734	3.31331186	3.9205E-4		0.30181282	0.12087912	14	9	FALSE	MBP	89.92857143	14	0		0	0.82205293	FALSE	0	MBP	1266442	0.10744226
2733	4.24410267	1.481E-5		0.23562107	0.16666667	4	10	FALSE	PLP1	7.0	4	0	1.19E-168	0	0.75045364	FALSE	0	PLP1	41792	0.27083333
2728	3.82749662	2.2565E-4		0.26126738	0.0	8	10	FALSE	NCS1	33.0	8	0	4.53E-29	0	0.78250026	FALSE	0	NCS1	991364	0.13389121
2715	3.47230593	4.8185E-4		0.28799306	0.45990338	46	9	FALSE	STX7	62.91304348	46	0		0	0.80982262	FALSE	0	STX7	2011956	0.09777537
2714	4.22072119	0.0		0.23692633	1.0	3	10	FALSE	TXLNB	53.0	3	0		0	0.75225222	FALSE	0	TXLNB	0	0.59550562
2695	4.57965291	0.0		0.21835716	0.0	1	10	FALSE	THAP9	76.0	1	0		0	0.72464208	FALSE	0	THAP9	0	0.0
2693	3.84474696	4.1204E-4		0.26009514	0.15384615	14	10	FALSE	IMMT	35.64285714	14	0		0	0.78117331	FALSE	0	IMMT	3929280	0.12174767
2683	4.03179882	2.382E-5		0.24802825	0.33333333	3	10	FALSE	TMEM185A	13.33333333	3	0		0	0.76678471	FALSE	0	TMEM185A	82242	0.35135135
2671	3.24140081	5.2432E-4		0.30850859	0.17647059	17	9	FALSE	NQO1	87.82352941	17	0	1.02E-96	0	0.82758455	FALSE	0	NQO1	1947262	0.07544206
2669	3.176764	5.9924E-4		0.31478574	0.84815032	131	9	FALSE	PCBP2	162.65648855	131	0		0	0.83255662	FALSE	0	PCBP2	4418562	0.10952785
2667	3.26405487	3.065E-4		0.3063674	0.73741171	133	9	FALSE	SNRNP70	148.23308271	133	0		0	0.82584193	FALSE	0	SNRNP70	5611568	0.1121279
2660	3.97422841	2.68E-6		0.25162117	0.5	4	10	FALSE	FUBP3	102.75	4	0		0	0.7712132	FALSE	0	FUBP3	10612	0.59593023
2658	3.10474904	5.0624E-4		0.32208722	0.56762422	161	9	FALSE	MRPL22	156.1242236	161	0		0	0.83809623	FALSE	0	MRPL22	13517088	0.08531039
2649	4.26114517	1.1988E-4		0.2346787	0.16666667	4	10	FALSE	SLAMF6	4.5	4	0		0	0.74914268	FALSE	0	SLAMF6	397218	0.33333333
2642	4.14205549	3.289E-5		0.24142603	0.0	3	10	FALSE	ATP10A	55.66666667	3	0		0	0.75830342	FALSE	0	ATP10A	78950	0.35268817
2638	4.78135717	3.25E-6		0.20914564	0.0	2	9	FALSE	KRT6A	2.0	2	0		0	0.70912637	FALSE	0	KRT6A	9104	0.5
2637	3.79237244	2.0185E-4		0.26368718	0.0	2	9	FALSE	KRT17	73.0	2	0	1.41E-66	0	0.78520212	FALSE	0	KRT17	713836	0.5
2629	4.97900863	0.0		0.20084319	1.0	2	10	FALSE	CHURC1	3.5	2	0		0	0.69392241	FALSE	0	CHURC1	0	0.7
2627	3.04707472	5.5752E-4		0.32818362	0.54302546	98	8	FALSE	TCEA1	171.05102041	98	0		0	0.84253271	FALSE	0	TCEA1	4111394	0.08207333
2626	4.03928089	2.6826E-4		0.24756882	0.33333333	3	9	FALSE	PLAG1	34.66666667	3	0		0	0.76620916	FALSE	0	PLAG1	1316022	0.33993399
2622	4.49849319	0.00145394		0.22229666	0.33333333	3	8	FALSE	SPRR1B	5.66666667	3	0		0	0.73088514	FALSE	0	SPRR1B	4018910	0.38095238
2620	5.49714226	0.00124636		0.1819127	0.0	2	9	FALSE	GLIS1	3.0	2	0		0	0.65406598	FALSE	0	GLIS1	3444792	0.5
2616	3.50015588	0.00282743		0.28570156	0.11538462	13	7	FALSE	IVL	36.76923077	13	0		0	0.80768032	FALSE	0	IVL	7933696	0.08825715
2615	4.49922062	0.0		0.22226072	1.0	2	8	FALSE	SPRR1A	8.0	2	0		0	0.73082918	FALSE	0	SPRR1A	0	0.57142857
2598	3.80567391	1.519E-4		0.26276555	0.23492908	48	10	FALSE	ADH6	43.1875	48	0		0	0.78417893	FALSE	0	ADH6	1666352	0.14783105
2596	4.37929959	1.158E-5		0.22834702	0.28571429	7	11	FALSE	DIO1	20.57142857	7	0		0	0.74005388	FALSE	0	DIO1	34772	0.25396825
2594	4.0892653	3.09E-5		0.24454271	0.33333333	6	10	FALSE	DIO2	33.0	6	0	1.2E-71	0	0.76236421	FALSE	0	DIO2	418072	0.23122066
2592	4.47428037	6.9E-7		0.22349963	0.5	5	11	FALSE	SULT1A2	26.0	5	0		0	0.73274766	FALSE	0	SULT1A2	7266	0.37142857
2583	2.88215733	7.1913E-4		0.34696232	0.51252177	292	9	FALSE	ANAPC1	198.93835616	292	0		0	0.85521867	FALSE	0	ANAPC1	16463596	0.07549843
2579	2.8508781	8.7235E-4		0.35076912	0.49153699	297	9	FALSE	FZR1	197.30976431	297	0		0	0.85762476	FALSE	0	FZR1	13556048	0.07146315
2577	2.7968409	0.00395477		0.35754626	0.33882411	383	9	FALSE	CDC20	166.18798956	383	0	8.07E-129	0	0.86178147	FALSE	0	CDC20	32035210	0.05420352
2576	3.72607295	0.0		0.26837907	1.0	3	10	FALSE	NEUROD2	324.0	3	0		0	0.79030208	FALSE	0	NEUROD2	0	0.73972603
2574	3.58973293	9.6101E-4		0.27857226	0.2	20	9	FALSE	LDB1	31.65	20	0	2.06E-43	0	0.80078977	FALSE	0	LDB1	3570076	0.06005693
2572	4.41182583	6.2E-7		0.22666353	0.33333333	3	10	FALSE	LMO3	12.66666667	3	0	6.68E-108	0	0.73755186	FALSE	0	LMO3	1322	0.51388889
2570	3.75413073	1.6423E-4		0.26637325	0.71212121	12	10	FALSE	ARL6	43.33333333	12	0		0	0.78814379	FALSE	0	ARL6	996402	0.1150266
2568	4.02982438	5.168E-5		0.24814977	0.6	10	10	FALSE	ARL4D	23.3	10	0	1.15E-81	0	0.76693659	FALSE	0	ARL4D	414748	0.19576271
2565	4.74862309	0.0		0.21058736	0.0	2	11	FALSE	ARL6IP1	11.0	2	0	1.18E-117	0	0.71164438	FALSE	0	ARL6IP1	4	0.83333333
2559	3.89171776	0.0		0.25695594	1.0	2	10	FALSE	MYOZ2	70.5	2	0		0	0.77756017	FALSE	0	MYOZ2	0	0.5261194
2530	3.79954276	2.2895E-4		0.26318956	0.0	4	10	FALSE	CPPED1	40.0	4	0		0	0.78465056	FALSE	0	CPPED1	626784	0.2516129
2529	4.79943884	0.0		0.20835769	0.0	1	11	FALSE	CST2	4.0	1	0	7.97E-67	0	0.70773547	FALSE	0	CST2	0	0.0
2527	3.62485711	1.5689E-4		0.27587294	0.36029412	17	9	FALSE	NIT2	39.88235294	17	0		0	0.79808791	FALSE	0	NIT2	373066	0.0904462
2525	3.75787177	1.0999E-4		0.26610807	0.17948718	13	9	FALSE	OPA1	32.38461538	13	0		0	0.78785602	FALSE	0	OPA1	320822	0.16882591
2517	4.3517614	9.404E-5		0.22979201	0.5	5	10	FALSE	MT1X	14.6	5	0	4.18E-19	0	0.7421722	FALSE	0	MT1X	1679392	0.24
2515	4.35300842	6.915E-5		0.22972618	0.83333333	4	10	FALSE	MT1G	17.5	4	0	2.11E-7	0	0.74207628	FALSE	0	MT1G	1509194	0.29166667
2514	5.35144965	0.0		0.18686525	1.0	3	11	FALSE	MT1F	4.33333333	3	0	4.53E-5	0	0.6652731	FALSE	0	MT1F	0	0.86666667
2499	3.52707056	1.4433E-4		0.2835214	0.47712418	18	10	FALSE	RGMA	47.27777778	18	0	2.27E-113	0	0.80560996	FALSE	0	RGMA	1286798	0.0953181
2498	4.52686272	0.0		0.22090354	1.0	2	11	FALSE	DRGX	18.0	2	0		0	0.72870287	FALSE	0	DRGX	0	1.0
2496	3.84713707	0.0		0.25993355	0.0	1	10	FALSE	PODN	170.0	1	0	1.23E-80	0	0.78098946	FALSE	0	PODN	0	0.0
2491	3.54213863	2.6966E-4		0.28231532	0.45054945	14	9	FALSE	CYB5R1	40.64285714	14	0		0	0.80445087	FALSE	0	CYB5R1	1029038	0.10965251
2489	3.7786553	3.4752E-4		0.26464441	0.28571429	14	9	FALSE	CYB5R3	22.92857143	14	0		0	0.78625728	FALSE	0	CYB5R3	875836	0.11588921
2488	4.49153071	4.2E-7		0.22264125	0.0	2	10	FALSE	CYB5B	14.0	2	0	7.3E-133	0	0.73142071	FALSE	0	CYB5B	718	0.59090909
2481	3.90273304	4.674E-5		0.2562307	0.2	6	10	FALSE	S100A16	37.16666667	6	0	3.83E-43	0	0.77671284	FALSE	0	S100A16	150432	0.19371728
2479	3.09695521	9.5548E-4		0.32289779	0.96954474	196	9	FALSE	RNF6	218.51530612	196	0		0	0.83869575	FALSE	0	RNF6	5146666	0.12696107
2478	4.04271017	5.57E-6		0.24735882	0.0	2	10	FALSE	S100A14	101.0	2	0	1.07E-42	0	0.76594537	FALSE	0	S100A14	22460	0.5
2467	3.73677647	3.4623E-4		0.26761033	0.60952381	15	10	FALSE	CHRNA4	26.86666667	15	0		0	0.78947873	FALSE	0	CHRNA4	1360900	0.10551181
2466	4.73667256	0.0		0.21111867	0.0	1	11	FALSE	RIC3	15.0	1	0	8.47E-137	0	0.71256365	FALSE	0	RIC3	0	0.0
2456	3.08978489	4.9421E-4		0.32364713	0.21057118	69	9	FALSE	MYD88	69.73913043	69	0		0	0.83924732	FALSE	0	MYD88	2505122	0.0444106
2453	3.59025252	2.1189E-4		0.27853194	0.68253968	28	9	FALSE	IFI44L	69.5	28	0		0	0.80074981	FALSE	0	IFI44L	2144942	0.13755304
2452	4.5901486	0.0		0.21785787	0.0	1	10	FALSE	EPSTI1	28.0	1	0	1.32E-97	0	0.72383472	FALSE	0	EPSTI1	0	0.0
2449	4.20565312	4.541E-5		0.2377752	0.0	4	10	FALSE	RBPMS	14.25	4	0	1.01E-62	0	0.7534113	FALSE	0	RBPMS	381056	0.33125
2447	3.87103814	1.5711E-4		0.25832864	0.0	10	10	FALSE	ATXN2	17.0	10	0		0	0.77915091	FALSE	0	ATXN2	744274	0.12598425
2446	4.78790398	1.14E-6		0.20885966	0.0	3	11	FALSE	RBFOX1	5.66666667	3	0		0	0.70862277	FALSE	0	RBFOX1	1726	0.35897436
2444	3.80775226	1.0227E-4		0.26262213	0.23809524	7	10	FALSE	RBFOX3	16.57142857	7	0	2.21E-101	0	0.78401906	FALSE	0	RBFOX3	343846	0.16763848
2442	3.45370467	2.8742E-4		0.28954416	0.62857143	21	9	FALSE	RBFOX2	244.47619048	21	0	4.08E-22	0	0.81125349	FALSE	0	RBFOX2	3343526	0.3015873
2441	4.34334407	2.268E-5		0.23023734	0.0	3	10	FALSE	RBM24	10.33333333	3	0	4.83E-89	0	0.74281969	FALSE	0	RBM24	178882	0.34567901
2435	3.42772524	5.2661E-4		0.29173867	0.19333333	25	10	FALSE	2018-09-07	39.72	25	0		0	0.8132519	FALSE	0	2018-09-07	1718576	0.05467586
2433	2.85472306	0.00228927		0.35029668	0.47745836	224	9	FALSE	CXCR4	174.45982143	224	0		0	0.857329	FALSE	0	CXCR4	21850336	0.05946143
2417	3.32349579	0.00101608		0.300888	0.65310734	60	9	FALSE	GCH1	150.91666667	60	0	4.19E-55	0	0.82126955	FALSE	0	GCH1	10067414	0.1369026
2416	3.97547542	1.04E-6		0.25154224	0.0	2	10	FALSE	GMFB	57.5	2	0		0	0.77111728	FALSE	0	GMFB	3894	0.5
2409	5.02722644	2.88E-6		0.19891684	0.5	4	11	FALSE	SLC39A12	13.25	4	0		0	0.69021335	FALSE	0	SLC39A12	17354	0.55208333
2405	5.01932869	2.948E-5		0.19922983	0.22222222	10	11	FALSE	SLC30A7	6.2	10	0		0	0.69082087	FALSE	0	SLC30A7	107238	0.32105263
2401	5.02722644	2.88E-6		0.19891684	0.5	4	11	FALSE	SLC39A8	13.25	4	0	1.08E-50	0	0.69021335	FALSE	0	SLC39A8	17354	0.55208333
2393	4.08095189	0.00117397		0.24504087	0.13333333	16	10	FALSE	SLC30A5	14.0	16	0		0	0.7630037	FALSE	0	SLC30A5	5377398	0.15013587
2387	4.77377117	1.4984E-4		0.20947799	0.22727273	12	11	FALSE	SLC30A6	6.41666667	12	0		0	0.70970991	FALSE	0	SLC30A6	371746	0.23148148
2386	5.02722644	2.88E-6		0.19891684	0.5	4	11	FALSE	SLC39A10	13.25	4	0		0	0.69021335	FALSE	0	SLC39A10	17354	0.55208333
2382	4.07949704	0.0		0.24512826	1.0	2	10	FALSE	PRRC2B	115.0	2	0		0	0.76311561	FALSE	0	PRRC2B	0	0.87121212
2380	4.07949704	0.0		0.24512826	1.0	2	10	FALSE	PRRC2A	115.0	2	0		0	0.76311561	FALSE	0	PRRC2A	0	0.87121212
2378	3.14299075	8.8068E-4		0.31816829	0.64475025	109	9	FALSE	EIF3H	166.52293578	109	0		0	0.83515456	FALSE	0	EIF3H	11449590	0.10833686
2377	4.07949704	0.0		0.24512826	1.0	2	10	FALSE	PAGE2B	115.0	2	0		0	0.76311561	FALSE	0	PAGE2B	0	0.87121212
2372	3.24150473	9.7496E-4		0.3084987	0.19102564	40	9	FALSE	FLNA	69.625	40	0	1.99E-64	0	0.82757656	FALSE	0	FLNA	3862086	0.07521668
2371	4.24140081	0.0		0.23577116	0.0	1	10	FALSE	HSPB7	40.0	1	0	8.94E-92	0	0.75066148	FALSE	0	HSPB7	0	0.0
2369	3.84713707	0.0		0.25993355	0.0	1	10	FALSE	LINGO2	170.0	1	0		0	0.78098946	FALSE	0	LINGO2	0	0.0
2364	3.30801205	4.6621E-4		0.30229636	0.30094467	39	9	FALSE	KLRD1	77.58974359	39	0		0	0.82246061	FALSE	0	KLRD1	2951180	0.07925408
2360	4.30759638	0.0		0.23214803	1.0	3	10	FALSE	KLRC4	28.33333333	3	0		0	0.74556951	FALSE	0	KLRC4	0	0.70833333
2358	3.27901902	1.9332E-4		0.30496926	0.79471154	65	9	FALSE	INTS1	146.73846154	65	0		0	0.82469084	FALSE	0	INTS1	4786030	0.12467159
2357	4.22508573	0.0		0.23668159	1.0	4	10	FALSE	DDX26B	67.25	4	0	2.65E-79	0	0.75191648	FALSE	0	DDX26B	0	0.89666667
2352	4.49672659	4.975E-5		0.22238399	0.33333333	3	11	FALSE	DUSP28	5.66666667	3	0		0	0.73102103	FALSE	0	DUSP28	120548	0.53333333
2348	3.52977242	1.466E-4		0.28330438	0.42857143	7	10	FALSE	ABLIM1	109.57142857	7	0		0	0.80540212	FALSE	0	ABLIM1	912338	0.17508571
2336	3.71027746	7.2136E-4		0.26952162	0.19883041	19	10	FALSE	ETFA	32.15789474	19	0		0	0.79151712	FALSE	0	ETFA	2508298	0.10339559
2335	4.25054557	8.76E-6		0.23526392	0.16666667	4	10	FALSE	ETFDH	19.5	4	0	9.96E-88	0	0.74995803	FALSE	0	ETFDH	20310	0.3015873
2322	3.41442378	0.00115129		0.29287519	0.10394265	63	10	FALSE	ALDH7A1	38.34920635	63	0		0	0.81427509	FALSE	0	ALDH7A1	8368632	0.05728088
2320	3.54504832	3.2717E-4		0.2820836	0.21698113	53	10	FALSE	ALDH1B1	42.01886792	53	0		0	0.80422705	FALSE	0	ALDH1B1	3622336	0.07307629
2318	3.54868544	3.0765E-4		0.28179449	0.2224736	52	10	FALSE	ENSG00000257767	41.96153846	52	0		0	0.80394727	FALSE	0	ENSG00000257767	3543190	0.07479775
2317	4.09020056	9.0E-8		0.24448679	0.53333333	6	10	FALSE	CYP4A22	59.0	6	0		0	0.76229226	FALSE	0	CYP4A22	928	0.40972222
2314	3.76005404	4.3709E-4		0.26595362	0.54926108	29	10	FALSE	UPRT	60.75862069	29	0		0	0.78768815	FALSE	0	UPRT	6272146	0.21096743
2312	4.56229866	8.65E-6		0.21918775	0.33333333	3	10	FALSE	MPPED1	11.33333333	3	0		0	0.72597703	FALSE	0	MPPED1	15650	0.35483871
2311	4.74207628	0.0		0.21087809	1.0	2	11	FALSE	UCK1	16.0	2	0		0	0.71214798	FALSE	0	UCK1	0	0.53333333
2309	3.70508158	8.229E-5		0.26989959	0.33333333	4	10	FALSE	LAIR1	70.25	4	0		0	0.7919168	FALSE	0	LAIR1	491484	0.34482759
2307	3.60594409	1.2691E-4		0.27731988	0.26666667	6	10	FALSE	KLRG1	69.66666667	6	0		0	0.79954276	FALSE	0	KLRG1	639334	0.21734587
2306	4.60033254	1.0E-8		0.21737559	0.0	2	11	FALSE	PILRB	5.0	2	0	3.09E-40	0	0.72305134	FALSE	0	PILRB	10	0.66666667
2302	3.48352904	1.0064E-4		0.28706521	0.39393939	12	10	FALSE	NDNL2	87.58333333	12	0		0	0.8089593	FALSE	0	NDNL2	753856	0.16233766
2275	3.33399148	4.07E-5		0.29994078	0.9	36	9	FALSE	RAD9B	122.47222222	36	0		0	0.82046219	FALSE	0	RAD9B	757844	0.13015114
2274	4.12168762	0.0		0.24261907	1.0	3	10	FALSE	HUS1B	54.66666667	3	0		0	0.75987018	FALSE	0	HUS1B	0	0.76995305
2252	4.23100904	0.0		0.23635024	1.0	3	10	FALSE	MSL1	22.66666667	3	0		0	0.75146084	FALSE	0	MSL1	0	0.3908046
2250	3.73355502	3.101E-5		0.26784124	0.41818182	11	9	FALSE	MSL3	54.27272727	11	0		0	0.78972654	FALSE	0	MSL3	225900	0.17794337
2248	3.2383872	4.7615E-4		0.30879569	0.34615385	53	9	FALSE	KAT8	103.98113208	53	0		0	0.82781637	FALSE	0	KAT8	3913574	0.07998549
2246	4.68803907	6.3E-6		0.2133088	0.0	3	10	FALSE	IQSEC2	6.33333333	3	0		0	0.71630469	FALSE	0	IQSEC2	20342	0.33333333
2245	4.22955419	1.703E-5		0.23643154	0.5	4	10	FALSE	MSL2	17.5	4	0		0	0.75157275	FALSE	0	MSL2	82006	0.29237288
2242	5.43655825	0.0		0.1839399	1.0	2	11	FALSE	SLC37A2	5.5	2	0		0	0.65872629	FALSE	0	SLC37A2	0	0.78571429
2236	3.78198067	4.332E-5		0.26441172	0.52043011	31	10	FALSE	GGT7	39.0	31	0		0	0.78600149	FALSE	0	GGT7	260018	0.17256637
2223	4.55055596	3.7E-7		0.21975337	0.0	3	11	FALSE	SH2D1B	3.66666667	3	0		0	0.72688031	FALSE	0	SH2D1B	1030	0.44444444
2220	4.51210641	4.832E-5		0.22162598	0.21428571	8	11	FALSE	CCDC151	17.5	8	0		0	0.72983797	FALSE	0	CCDC151	152598	0.23
2218	4.46045932	0.0		0.22419216	0.0	1	11	FALSE	RIBC2	7.0	1	0	5.69E-89	0	0.73381082	FALSE	0	RIBC2	0	0.0
2216	4.34344799	1.079E-5		0.23023183	0.60714286	8	11	FALSE	DNAAF3	13.875	8	0		0	0.74281169	FALSE	0	DNAAF3	51856	0.23706897
2214	4.02130313	6.409E-5		0.24867561	0.43939394	12	10	FALSE	DNAAF1	20.5	12	0		0	0.76759207	FALSE	0	DNAAF1	273348	0.15648855
2208	2.91063078	0.00264044		0.34356814	0.23987097	125	9	FALSE	ACTN1	79.064	125	0	3.88E-17	0	0.8530284	FALSE	0	ACTN1	12312676	0.03241
2206	3.60438533	1.3667E-4		0.27743982	0.09166667	16	10	FALSE	LDB3	40.0	16	0	2.13E-120	0	0.79966267	FALSE	0	LDB3	761578	0.09718826
2205	3.89171776	0.0		0.25695594	1.0	2	10	FALSE	MYOZ1	70.5	2	0		0	0.77756017	FALSE	0	MYOZ1	0	0.5261194
2199	3.38657383	9.533E-5		0.29528368	0.28205128	13	10	FALSE	ANP32A	76.30769231	13	0	3.66E-73	0	0.8164174	FALSE	0	ANP32A	400012	0.09884416
2197	3.53008417	3.7866E-4		0.28327936	0.17619048	21	10	FALSE	AHCYL1	27.66666667	21	0		0	0.80537814	FALSE	0	AHCYL1	1883710	0.0914538
2195	3.41972358	1.4942E-4		0.2924213	0.57101449	46	9	FALSE	VPS72	168.15217391	46	0		0	0.81386742	FALSE	0	VPS72	1940494	0.21312063
2194	4.1156604	2.5E-7		0.24297437	0.66666667	3	10	FALSE	ANP32B	26.66666667	3	0		0	0.76033382	FALSE	0	ANP32B	1020	0.36036036
2187	3.77720046	9.312E-5		0.26474634	0.16666667	4	10	FALSE	KCTD17	94.25	4	0		0	0.7863692	FALSE	0	KCTD17	527120	0.25201613
2182	3.82001455	1.2596E-4		0.26177911	0.19047619	7	10	FALSE	ARRDC1	84.28571429	7	0		0	0.7830758	FALSE	0	ARRDC1	1074262	0.26453357
2181	4.63950951	1.9E-7		0.21554003	0.0	2	11	FALSE	KCTD2	5.5	2	0		0	0.72003773	FALSE	0	KCTD2	314	0.5625
2179	3.24763587	8.9335E-4		0.30791629	0.8941516	154	9	FALSE	CCL28	192.8961039	154	0		0	0.82710493	FALSE	0	CCL28	5793384	0.14928531
2177	3.13530084	7.3915E-4		0.31894866	0.43801799	107	9	FALSE	NUP214	110.74766355	107	0		0	0.83574609	FALSE	0	NUP214	8879044	0.06920561
2176	3.76660085	7.997E-5		0.26549136	0.0	4	9	FALSE	CSRP1	81.75	4	0	6.03E-63	0	0.78718455	FALSE	0	CSRP1	228588	0.25
2173	5.01735426	6.42E-6		0.19930823	0.0	2	11	FALSE	CHI3L2	11.5	2	0		0	0.69097275	FALSE	0	CHI3L2	6718	0.5
2172	4.75142887	1.42E-5		0.21046301	0.0	2	11	FALSE	CHID1	2.0	2	0	4.68E-97	0	0.71142855	FALSE	0	CHID1	37304	0.5
2168	4.10942534	5.75E-6		0.24334303	0.0	4	10	FALSE	SMU1	12.0	4	0		0	0.76081344	FALSE	0	SMU1	12732	0.26829268
2167	3.71838304	3.568E-5		0.2689341	0.0	4	10	FALSE	TPBG	76.5	4	0		0	0.79089361	FALSE	0	TPBG	80374	0.25250836
2165	3.22383872	6.7352E-4		0.31018921	0.68761506	178	9	FALSE	GNAT3	173.28089888	178	0		0	0.82893548	FALSE	0	GNAT3	9291072	0.12298148
2163	2.91842461	0.00184918		0.34265062	0.45053373	234	9	FALSE	GNAI3	167.2991453	234	0		0	0.85242888	FALSE	0	GNAI3	24284556	0.06657348
2162	3.8801829	0.0		0.25771981	1.0	4	10	FALSE	RGS22	209.75	4	0		0	0.77844747	FALSE	0	RGS22	0	0.81933594
2156	3.91967162	1.8866E-4		0.25512341	0.0	3	10	FALSE	PGAM5	74.0	3	0	3.26E-152	0	0.77540988	FALSE	0	PGAM5	1311780	0.33486239
2155	4.89213343	1.3963E-4		0.2044098	0.0	3	11	FALSE	OSBPL10	3.33333333	3	0		0	0.70060512	FALSE	0	OSBPL10	1061218	0.38888889
2151	4.42388029	9.868E-5		0.2260459	0.14285714	8	11	FALSE	GLO1	18.75	8	0	7.75E-101	0	0.73662459	FALSE	0	GLO1	413200	0.24831081
2148	4.91551491	5.0E-7		0.20343749	0.0	2	11	FALSE	PGP	6.5	2	0		0	0.69880655	FALSE	0	PGP	1940	0.5
2146	3.2472202	0.00130387		0.30795571	0.49467275	73	9	FALSE	AHSG	59.83561644	73	0		0	0.82713691	FALSE	0	AHSG	5146612	0.0621346
2144	4.19526135	2.302E-5		0.23836417	0.38888889	9	10	FALSE	LGALS7	23.11111111	9	0		0	0.75421067	FALSE	0	LGALS7	121526	0.18488889
2143	4.24036163	0.0		0.23582894	1.0	3	10	FALSE	ST8SIA6	30.33333333	3	0		0	0.75074141	FALSE	0	ST8SIA6	0	0.39912281
2133	3.243687	3.8159E-4		0.30829115	0.89787798	117	9	FALSE	TFIP11	168.94871795	117	0		0	0.82740869	FALSE	0	TFIP11	3088632	0.13813587
2132	4.14413385	1.9967E-4		0.24130495	0.16666667	4	10	FALSE	TUFT1	38.5	4	0		0	0.75814355	FALSE	0	TUFT1	1299078	0.26206897
2130	4.88745713	4.132E-5		0.20460538	0.83333333	4	10	FALSE	AMELX	7.25	4	0		0	0.70096484	FALSE	0	AMELX	513288	0.453125
2128	4.68201185	8.87E-5		0.2135834	0.53333333	6	10	FALSE	ENAM	6.33333333	6	0		0	0.71676832	FALSE	0	ENAM	911898	0.28787879
2127	5.64948561	0.0		0.17700727	1.0	3	11	FALSE	AMTN	5.66666667	3	0		0	0.64234726	FALSE	0	AMTN	0	0.80952381
2121	3.89514704	1.544E-5		0.25672972	0.33333333	6	9	FALSE	FIBP	20.66666667	6	0		0	0.77729638	FALSE	0	FIBP	21316	0.18787879
2120	3.97994388	0.0		0.25125982	1.0	2	9	FALSE	KIAA0195	41.5	2	0		0	0.77077355	FALSE	0	KIAA0195	0	0.53205128
2118	5.28307181	0.0		0.18928382	0.0	1	12	FALSE	MSRB3	7.0	1	0	1.12E-76	0	0.67053294	FALSE	0	MSRB3	0	0.0
2116	3.2002494	4.9631E-4		0.31247565	0.22159091	33	9	FALSE	APAF1	62.42424242	33	0		0	0.83075005	FALSE	0	APAF1	1802890	0.05925222
2114	3.04541203	6.522E-4		0.32836279	0.17435897	40	9	FALSE	MCL1	92.7	40	0		0	0.84266061	FALSE	0	MCL1	2799604	0.05385174
2113	4.01278188	0.0		0.24920368	1.0	2	10	FALSE	BOK	36.5	2	0		0	0.76824755	FALSE	0	BOK	0	0.61864407
2111	3.51252208	0.0		0.28469572	1.0	3	9	FALSE	NKX3-1	198.0	3	0		0	0.80672907	FALSE	0	NKX3-1	0	0.59818731
2107	3.2290346	2.2027E-4		0.30969008	0.86324786	27	9	FALSE	CNKSR1	117.62962963	27	0	5.6E-23	0	0.8285358	FALSE	0	CNKSR1	691124	0.09059522
2103	3.23100904	3.62E-6		0.30950084	0.93230769	26	9	FALSE	CNKSR2	121.84615385	26	0		0	0.82838392	FALSE	0	CNKSR2	29462	0.09438122
2090	3.49994804	2.7254E-4		0.28571853	0.68398268	22	9	FALSE	BPGM	40.27272727	22	0		0	0.8076963	FALSE	0	BPGM	973666	0.13261326
2088	4.23953029	1.591E-5		0.23587519	0.0	2	10	FALSE	ZBTB20	9.5	2	0		0	0.75080536	FALSE	0	ZBTB20	38534	0.5
2087	4.48051543	4.63E-6		0.22318861	0.0	2	10	FALSE	ZHX2	12.0	2	0		0	0.73226804	FALSE	0	ZHX2	10430	0.5
2085	4.15452562	3.33E-5		0.24070137	0.0	4	10	FALSE	PTPRS	23.75	4	0	1.45E-109	0	0.75734418	FALSE	0	PTPRS	71500	0.25277778
2083	3.32993869	5.0199E-4		0.30030583	0.13970588	17	10	FALSE	PTPRF	78.35294118	17	0		0	0.82077395	FALSE	0	PTPRF	1676342	0.07619539
2082	4.30531019	1.56E-6		0.2322713	0.0	2	11	FALSE	PPFIBP1	10.5	2	0		0	0.74574537	FALSE	0	PPFIBP1	6082	0.52777778
2075	3.57975683	4.9132E-4		0.27934858	0.85578947	76	9	FALSE	MRPL9	93.68421053	76	0		0	0.80155717	FALSE	0	MRPL9	6581784	0.17408531
2074	4.57965291	0.0		0.21835716	0.0	1	10	FALSE	SLC25A10	76.0	1	0	2.73E-74	0	0.72464208	FALSE	0	SLC25A10	0	0.0
2070	5.93266133	4.8E-6		0.16855842	0.16666667	4	11	FALSE	ANO6	2.75	4	0		0	0.62056451	FALSE	0	ANO6	10906	0.375
2069	5.62028473	1.329E-5		0.17792693	0.0	2	11	FALSE	NELL1	4.5	2	0		0	0.64459348	FALSE	0	NELL1	69752	0.58333333
2067	3.87270082	4.9845E-4		0.25821773	0.36111111	9	9	FALSE	DYSF	36.33333333	9	0	1.72E-26	0	0.77902301	FALSE	0	DYSF	1905642	0.12528736
2066	4.87166164	0.0		0.20526877	1.0	2	10	FALSE	MMD2	7.0	2	0		0	0.70217987	FALSE	0	MMD2	0	0.63636364
2060	4.77751221	0.0		0.20931396	0.0	1	11	FALSE	DNAJC15	22.0	1	0	2.45E-95	0	0.70942214	FALSE	0	DNAJC15	0	0.0
2053	4.21999376	0.0		0.23696717	1.0	2	8	FALSE	ANXA2R	11.0	2	0		0	0.75230817	FALSE	0	ANXA2R	0	0.57894737
2051	3.53704666	1.1151E-4		0.28272174	0.8820922	48	9	FALSE	SUN2	172.0625	48	0	1.5E-53	0	0.80484256	FALSE	0	SUN2	8631722	0.25045488
2049	3.48311337	1.6599E-4		0.28709947	0.84608844	49	9	FALSE	SYNE1	168.93877551	49	0	3.42E-88	0	0.80899128	FALSE	0	SYNE1	8935534	0.23960052
2047	4.31154526	6.6E-6		0.23193541	0.42857143	7	10	FALSE	SYNE3	30.0	7	0		0	0.74526575	FALSE	0	SYNE3	60714	0.48711944
2045	3.53704666	1.1151E-4		0.28272174	0.8820922	48	9	FALSE	SUN1	172.0625	48	0		0	0.80484256	FALSE	0	SUN1	8631722	0.25045488
2044	4.4791645	0.0		0.22325592	1.0	4	10	FALSE	SYNE4	38.0	4	0	1.58E-21	0	0.73237196	FALSE	0	SYNE4	0	0.74509804
2031	3.20513353	2.6733E-4		0.31199948	0.66936027	55	9	FALSE	XRCC2	139.90909091	55	0	2.19E-183	0	0.83037434	FALSE	0	XRCC2	2763430	0.09803147
2028	3.14662787	2.2268E-4		0.31780053	0.48701754	76	9	FALSE	XRCC3	121.72368421	76	0		0	0.83487478	FALSE	0	XRCC3	3498206	0.07551097
2026	3.12345422	5.6216E-4		0.32015837	0.40998752	90	9	FALSE	RAD51C	142.97777778	90	0		0	0.83665737	FALSE	0	RAD51C	7301666	0.08395642
2023	4.09165541	0.0		0.24439986	1.0	5	10	FALSE	SWI5	60.0	5	0		0	0.76218035	FALSE	0	SWI5	0	0.56074766
2019	3.15431778	4.2451E-4		0.31702576	0.48907812	74	9	FALSE	RAD51B	120.06756757	74	0		0	0.83428325	FALSE	0	RAD51B	4232058	0.07493167
2018	4.09165541	0.0		0.24439986	1.0	5	10	FALSE	SFR1	60.0	5	0		0	0.76218035	FALSE	0	SFR1	0	0.56074766
2001	3.83840798	2.069E-5		0.26052468	0.31818182	12	10	FALSE	DOM3Z	68.25	12	0		0	0.78166092	FALSE	0	DOM3Z	103832	0.25561798
1998	4.03834563	0.0		0.24762615	1.0	4	10	FALSE	DNASE1L2	30.5	4	0		0	0.76628111	FALSE	0	DNASE1L2	0	0.28240741
1996	3.06505248	0.00127198		0.32625869	0.61059575	99	9	FALSE	XRN2	155.94949495	99	0		0	0.84114981	FALSE	0	XRN2	7095794	0.08423511
1994	3.75600125	2.934E-5		0.26624059	0.28571429	7	10	FALSE	TJAP1	33.85714286	7	0		0	0.7879999	FALSE	0	TJAP1	71460	0.15404872
1993	4.03834563	0.0		0.24762615	1.0	4	10	FALSE	ERI2	30.5	4	0		0	0.76628111	FALSE	0	ERI2	0	0.28240741
1991	4.1003845	2.2063E-4		0.24387957	0.53571429	8	10	FALSE	CLK1	122.75	8	0	1.89E-60	0	0.76150888	FALSE	0	CLK1	6825736	0.60344828
1990	5.10028058	0.0		0.19606764	0.0	1	11	FALSE	CLK4	8.0	1	0	2.04E-95	0	0.6845938	FALSE	0	CLK4	0	0.0
1988	3.05289411	0.00177523		0.32755804	0.22995643	136	9	FALSE	HLA-DPA1	79.98529412	136	0		0	0.84208507	FALSE	0	HLA-DPA1	18919426	0.04437879
1984	3.08271849	5.3514E-4		0.32438901	0.92238806	201	9	FALSE	UBE2H	213.58208955	201	0		0	0.83979089	FALSE	0	UBE2H	2933834	0.12052604
1983	3.83986283	2.8E-7		0.26042597	0.0	2	10	FALSE	MARCH8	168.5	2	0		0	0.78154901	FALSE	0	MARCH8	1090	0.503003
1965	4.27569365	0.0		0.23388018	0.0	1	11	FALSE	IGSF9B	25.0	1	0	1.01E-58	0	0.74802357	FALSE	0	IGSF9B	0	0.0
1963	5.21188818	7.53E-6		0.19186904	0.0	2	11	FALSE	SLC33A1	7.0	2	0		0	0.6760086	FALSE	0	SLC33A1	8144	0.5
1961	4.65727943	6.037E-5		0.21471763	0.4	5	11	FALSE	ATL1	6.2	5	0		0	0.71867081	FALSE	0	ATL1	127180	0.27272727
1946	3.29377533	2.5408E-4		0.30360298	0.43984962	57	9	FALSE	MORF4L1	99.94736842	57	0		0	0.82355574	FALSE	0	MORF4L1	2142952	0.09789164
1944	3.36121792	1.0489E-4		0.29751121	0.68226601	29	9	FALSE	MORF4L2	132.37931034	29	0		0	0.81836785	FALSE	0	MORF4L2	1228908	0.13532191
1943	4.27080952	0.0		0.23414765	1.0	2	10	FALSE	MRFAP1	43.0	2	0		0	0.74839927	FALSE	0	MRFAP1	0	0.74137931
1941	3.40611036	1.8177E-4		0.29359002	0.42461538	26	10	FALSE	KLRC2	87.65384615	26	0		0	0.81491459	FALSE	0	KLRC2	1531904	0.10689493
1934	3.17593266	0.00109726		0.31486814	0.27420208	107	9	FALSE	HLA-G	56.79439252	107	0		0	0.83262056	FALSE	0	HLA-G	10596472	0.04257451
1932	3.63743115	3.01E-6		0.27491929	0.75555556	10	10	FALSE	KIR3DL1	61.1	10	0		0	0.79712068	FALSE	0	KIR3DL1	31828	0.19153605
1925	3.63774291	7.2E-7		0.27489573	0.82222222	10	10	FALSE	KIR2DL3	60.8	10	0		0	0.7970967	FALSE	0	KIR2DL3	9380	0.19119497
1921	3.49246597	2.682E-5		0.28633064	0.57714286	50	9	FALSE	IFIT3	72.64	50	0		0	0.80827185	FALSE	0	IFIT3	300664	0.11107034
1919	3.07367765	7.4284E-4		0.32534316	0.33281412	108	9	FALSE	OAS1	113.38888889	108	0	1.21E-63	0	0.84048633	FALSE	0	OAS1	11869228	0.06106025
1916	3.58640757	3.293E-5		0.27883055	0.68945869	27	9	FALSE	IFI44	70.7037037	27	0		0	0.80104557	FALSE	0	IFI44	445942	0.13918052
1913	3.4902837	4.9482E-4		0.28650966	0.46859903	46	9	FALSE	ADSS	57.32608696	46	0		0	0.80843972	FALSE	0	ADSS	2687448	0.11003088
1911	3.06390938	0.00435883		0.32638041	0.07533197	89	9	FALSE	GART	48.04494382	89	0	5.67E-92	0	0.84123774	FALSE	0	GART	16859866	0.02764227
1909	3.58869375	1.7406E-4		0.27865292	0.55609756	41	10	FALSE	ADSSL1	60.07317073	41	0	1.27E-65	0	0.80086971	FALSE	0	ADSSL1	1740918	0.13970505
1906	3.10308636	0.00221672		0.3222598	0.19290123	81	9	FALSE	IMPDH2	81.72839506	81	0		0	0.83822413	FALSE	0	IMPDH2	13523738	0.05035697
1905	3.92414008	0.0		0.2548329	1.0	4	10	FALSE	PRTFDC1	64.25	4	0		0	0.77506615	FALSE	0	PRTFDC1	0	0.40923567
1895	3.99740206	6.244E-5		0.25016248	0.0	2	10	FALSE	SLC44A2	105.5	2	0		0	0.76943061	FALSE	0	SLC44A2	345780	0.5
1893	3.67255534	1.5486E-4		0.27228997	0.36111111	9	10	FALSE	MYO1F	41.66666667	9	0		0	0.79441882	FALSE	0	MYO1F	490344	0.16555998
1892	4.58027642	7.8E-7		0.21832743	0.0	2	11	FALSE	GIPC3	5.5	2	0		0	0.72459412	FALSE	0	GIPC3	1466	0.5
1880	4.09196716	2.0784E-4		0.24438124	0.33333333	3	10	FALSE	SCUBE2	23.66666667	3	0	2.02E-129	0	0.76215637	FALSE	0	SCUBE2	1269558	0.34313725
1877	5.09186324	0.0		0.19639176	0.0	1	11	FALSE	ST5	3.0	1	0	2.21E-54	0	0.68524129	FALSE	0	ST5	0	0.0
1875	3.10547646	2.254E-4		0.32201178	0.72171809	58	9	FALSE	BABAM1	217.43103448	58	0		0	0.83804027	FALSE	0	BABAM1	2729204	0.12270374
1871	3.12729918	6.8594E-4		0.31976474	0.60696203	80	9	FALSE	BRE	206.875	80	0		0	0.8363616	FALSE	0	BRE	6217152	0.12005223
1869	3.09072015	3.9802E-4		0.32354919	0.4239611	117	9	FALSE	BRCC3	178.41025641	117	0	1.35E-122	0	0.83917537	FALSE	0	BRCC3	6426530	0.09835185
1868	4.03481243	0.0		0.247843	1.0	3	10	FALSE	DEF6	85.0	3	0		0	0.76655289	FALSE	0	DEF6	0	0.69672131
1864	3.11399771	4.6068E-4		0.32113061	0.57849379	161	9	FALSE	MRPS14	150.89440994	161	0		0	0.83738479	FALSE	0	MRPS14	11217864	0.08617613
1863	4.08874571	0.0		0.24457378	1.0	4	10	FALSE	ENSG00000249773	94.5	4	0		0	0.76240418	FALSE	0	ENSG00000249773	0	0.57272727
1861	4.06349371	1.2866E-4		0.24609365	0.32142857	8	10	FALSE	GPCPD1	16.75	8	0		0	0.76434664	FALSE	0	GPCPD1	529478	0.2027439
1857	3.1632547	0.00134478		0.31613009	0.1981982	37	9	FALSE	PNPLA6	105.32432432	37	0		0	0.83359579	FALSE	0	PNPLA6	8500256	0.06735142
1856	4.03647511	1.1E-7		0.24774091	0.83333333	4	10	FALSE	LYPLA2	40.25	4	0	1.16E-54	0	0.76642499	FALSE	0	LYPLA2	1298	0.52272727
1854	4.64138003	0.0		0.21545316	1.0	2	10	FALSE	TXDI3	6.5	2	0		0	0.71989384	FALSE	0	TXDI3	0	0.72222222
1849	3.05944092	0.00162032		0.3268571	0.12283272	91	9	FALSE	PPP3CA	87.7032967	91	0		0	0.84158147	FALSE	0	PPP3CA	21717734	0.04752375
1845	5.98098306	1.0E-8		0.16719659	0.0	2	12	FALSE	DEFB105A	4.0	2	0		0	0.61684746	FALSE	0	DEFB105A	2	1.0
1841	5.98098306	1.0E-8		0.16719659	0.0	2	12	FALSE	DEFB105B	4.0	2	0		0	0.61684746	FALSE	0	DEFB105B	2	1.0
1834	2.60459316	0.01425943		0.38393712	0.08991587	291	9	FALSE	SRC	91.96219931	291	0		0	0.87656976	FALSE	0	SRC	73394100	0.02079108
1832	2.72960615	0.00685473		0.36635322	0.1136934	235	9	FALSE	FYN	86.17446809	235	0	2.85E-39	0	0.86695337	FALSE	0	FYN	43358250	0.02369266
1831	3.50493609	6.76E-6		0.28531191	0.5	4	10	FALSE	PTPN21	176.5	4	0	1.11E-111	0	0.80731261	FALSE	0	PTPN21	24222	0.38149351
1829	3.81897537	1.3839E-4		0.26185034	0.37878788	12	9	FALSE	TEAD4	23.83333333	12	0	3.67E-110	0	0.78315574	FALSE	0	TEAD4	1854452	0.14136905
1827	3.8502546	2.782E-5		0.25972308	0.55555556	9	9	FALSE	TEAD3	28.0	9	0	7.16E-54	0	0.78074965	FALSE	0	TEAD3	155994	0.18717375
1825	3.20908241	0.00107661		0.31161556	0.1659919	39	9	FALSE	WWTR1	79.76923077	39	0	1.97E-54	0	0.83007058	FALSE	0	WWTR1	6619712	0.05853007
1823	3.84744882	1.6277E-4		0.25991249	0.33333333	13	9	FALSE	TEAD1	21.15384615	13	0		0	0.78096548	FALSE	0	TEAD1	1968794	0.13510848
1822	4.19152032	0.0		0.23857692	1.0	4	10	FALSE	VGLL2	18.25	4	0		0	0.75449844	FALSE	0	VGLL2	0	0.40555556
1819	5.27008209	0.0		0.18975036	0.0	1	11	FALSE	SH3BP4	9.0	1	0	4.05E-143	0	0.67153215	FALSE	0	SH3BP4	0	0.0
1812	2.89992726	0.00310302		0.34483624	0.26209976	345	9	FALSE	NCBP1	140.13913043	345	0		0	0.85385175	FALSE	0	NCBP1	47343258	0.05360988
1793	3.27974644	0.00126401		0.30490162	0.16594059	101	10	FALSE	RHOT1	34.47524752	101	0		0	0.82463489	FALSE	0	RHOT1	9864710	0.03388923
1789	4.17385431	2.7599E-4		0.2395867	0.33333333	4	10	FALSE	GLRA1	12.25	4	0		0	0.75585736	FALSE	0	GLRA1	915132	0.27272727
1776	2.933077	9.4441E-4		0.34093888	0.22655367	60	9	FALSE	PTK2B	139.21666667	60	0		0	0.85130177	FALSE	0	PTK2B	4605540	0.05329376
1775	3.93297309	0.0		0.25426058	0.0	1	10	FALSE	PITPNM2	60.0	1	0	3.94E-95	0	0.77438669	FALSE	0	PITPNM2	0	0.0
1766	3.8772732	6.1E-7		0.25791322	0.0	2	9	FALSE	REXO1L11P	126.5	2	0		0	0.77867129	FALSE	0	REXO1L11P	8850	0.51434426
1760	3.04354152	0.00288149		0.3285646	0.25061425	111	8	FALSE	HELZ2	67.88288288	111	0	6.63E-104	0	0.8428045	FALSE	0	HELZ2	12299840	0.03940394
1757	3.8772732	6.1E-7		0.25791322	0.0	2	9	FALSE	REXO1L1	126.5	2	0		0	0.77867129	FALSE	0	REXO1L1	8850	0.51434426
1746	3.61571236	1.3834E-4		0.27657067	0.06666667	6	10	FALSE	RFX3	88.0	6	0		0	0.79879136	FALSE	0	RFX3	488382	0.17896175
1744	4.51938065	5.2E-7		0.22126926	0.0	3	10	FALSE	SSX4	13.66666667	3	0		0	0.72927841	FALSE	0	SSX4	3548	0.40860215
1742	4.5190689	8.88E-6		0.22128452	0.2	5	10	FALSE	SSX4B	10.2	5	0		0	0.72930239	FALSE	0	SSX4B	33774	0.2969697
1740	3.12657176	4.0582E-4		0.31983913	0.38838612	52	9	FALSE	SMARCD1	83.92307692	52	0		0	0.83641756	FALSE	0	SMARCD1	3515052	0.05602342
1738	3.48591915	1.163E-4		0.28686839	0.66666667	19	9	FALSE	DPF2	62.31578947	19	0		0	0.80877545	FALSE	0	DPF2	529652	0.13517525
1736	2.98908864	7.328E-4		0.33455013	0.46404362	117	9	FALSE	CCNK	125.43589744	117	0		0	0.84699318	FALSE	0	CCNK	6623158	0.05342244
1734	3.72118882	4.44E-6		0.26873132	0.73593074	22	9	FALSE	DPF3	44.5	22	0		0	0.79067778	FALSE	0	DPF3	20520	0.16240876
1733	3.80764834	1.1922E-4		0.2626293	0.16666667	9	10	FALSE	SS18L1	31.0	9	0		0	0.78402705	FALSE	0	SS18L1	765016	0.17228464
1729	3.82240466	1.0791E-4		0.26161542	0.84307692	26	10	FALSE	MTG1	142.57692308	26	0		0	0.78289195	FALSE	0	MTG1	4306122	0.42410714
1728	4.82198898	0.0		0.2073833	0.0	2	11	FALSE	SPRN	26.5	2	0		0	0.70600085	FALSE	0	SPRN	2	0.98076923
1724	3.34282448	2.6664E-4		0.29914822	0.37634409	31	9	FALSE	PLXNA3	54.87096774	31	0		0	0.81978273	FALSE	0	PLXNA3	3355672	0.07258065
1722	3.24223215	6.708E-4		0.30842949	0.07692308	13	9	FALSE	TRIM33	235.76923077	13	0		0	0.8275206	FALSE	0	TRIM33	3225844	0.18198584
1720	3.49371298	1.0722E-4		0.28622844	0.40659341	14	9	FALSE	EVL	56.71428571	14	0	1.56E-67	0	0.80817592	FALSE	0	EVL	385722	0.1227146
1718	3.34230489	6.9395E-4		0.29919473	0.29915966	35	9	FALSE	PLXNA2	49.05714286	35	0		0	0.8198227	FALSE	0	PLXNA2	5251092	0.06490066
1717	4.0082095	1.97E-6		0.24948796	0.16666667	4	10	FALSE	SEMA6A	23.25	4	0	3.14E-88	0	0.76859927	FALSE	0	SEMA6A	6484	0.39224138
1697	5.30343968	0.0		0.18855687	0.0	1	11	FALSE	TMPRSS4	2.0	1	0	1.38E-59	0	0.66896618	FALSE	0	TMPRSS4	0	0.0
1696	4.30354359	2.0784E-4		0.23236665	0.0	2	10	FALSE	TMPRSS2	37.0	2	0	4.5E-25	0	0.74588126	FALSE	0	TMPRSS2	1995164	0.5
1694	3.40600644	1.8739E-4		0.29359897	0.69855072	46	10	FALSE	BLOC1S1	80.19565217	46	0		0	0.81492258	FALSE	0	BLOC1S1	4336072	0.08793383
1692	3.67162008	2.6558E-4		0.27235933	0.41991342	22	10	FALSE	BLOC1S2	41.04545455	22	0		0	0.79449076	FALSE	0	BLOC1S2	1752128	0.10539846
1689	4.26218435	4.0E-8		0.23462148	0.92424242	12	11	FALSE	BLOC1S5	28.58333333	12	0		0	0.74906274	FALSE	0	BLOC1S5	188	0.42661692
1678	2.98108698	0.00204612		0.33544811	0.1291866	77	8	FALSE	CDK5	80.77922078	77	0	1.36E-145	0	0.84760869	FALSE	0	CDK5	8620068	0.03716725
1677	3.98098306	0.0		0.25119424	0.0	1	9	FALSE	AATK	77.0	1	0	4.57E-47	0	0.77069361	FALSE	0	AATK	0	0.0
1665	3.86563442	0.0		0.25868975	1.0	3	10	FALSE	ZNF451	129.0	3	0		0	0.77956658	FALSE	0	ZNF451	0	0.66153846
1660	3.89441962	2.0784E-4		0.25677767	0.33333333	4	9	FALSE	SERTAD1	55.0	4	0		0	0.77735234	FALSE	0	SERTAD1	894928	0.2710396
1659	4.8943157	0.0		0.20431865	0.0	1	10	FALSE	CDCA4	4.0	1	0	1.21E-172	0	0.70043725	FALSE	0	CDCA4	0	0.0
1657	2.63379404	0.00890591		0.37968041	0.16253985	329	9	FALSE	PPP2CA	134.52583587	329	0		0	0.87432354	FALSE	0	PPP2CA	112314510	0.03170536
1656	3.60906162	3.0E-8		0.27708033	0.66666667	3	10	FALSE	LCMT1	137.0	3	0		0	0.79930295	FALSE	0	LCMT1	290	0.3837535
1654	3.84713707	0.0		0.25993355	0.0	1	10	FALSE	LRCH2	170.0	1	0	1.17E-90	0	0.78098946	FALSE	0	LRCH2	0	0.0
1652	4.39738127	1.71E-6		0.22740807	0.0	2	11	FALSE	MAP7	15.0	2	0	5.58E-113	0	0.73866298	FALSE	0	MAP7	3820	0.5
1645	2.790398	0.00209701		0.35837182	0.18846363	149	9	FALSE	LCK	114.08724832	149	0	2.92E-26	0	0.86227708	FALSE	0	LCK	18318020	0.03419882
1643	3.04011223	8.9776E-4		0.32893522	0.24319579	68	9	FALSE	PTPRC	93.42647059	68	0		0	0.84306829	FALSE	0	PTPRC	4465408	0.05324804
1642	3.73126884	0.0		0.26800535	1.0	2	10	FALSE	PTPRCAP	108.5	2	0		0	0.7899024	FALSE	0	PTPRCAP	0	0.57105263
1640	4.18050504	2.237E-5		0.23920555	0.0	3	10	FALSE	VWA1	42.33333333	3	0		0	0.75534577	FALSE	0	VWA1	45336	0.33333333
1638	3.58526447	4.5424E-4		0.27891945	0.0	6	9	FALSE	NR2F2	46.83333333	6	0		0	0.8011335	FALSE	0	NR2F2	1140636	0.17295597
1637	4.55720669	4.3E-7		0.21943266	0.0	2	10	FALSE	RERE	4.5	2	0		0	0.72636872	FALSE	0	RERE	764	0.5
1629	3.39717344	6.645E-5		0.29436236	0.35897436	13	9	FALSE	MKL1	80.15384615	13	0		0	0.81560204	FALSE	0	MKL1	183548	0.12453643
1627	4.17447781	9.0E-7		0.23955092	0.0	2	10	FALSE	MKL2	19.0	2	0		0	0.7558094	FALSE	0	MKL2	2140	0.51428571
1617	3.38584641	5.2648E-4		0.29534712	0.43115942	24	10	FALSE	ATG16L1	53.375	24	0		0	0.81647335	FALSE	0	ATG16L1	2033444	0.07498825
1616	4.38574249	0.0		0.22801156	0.0	1	11	FALSE	ATG16L2	24.0	1	0	3.08E-79	0	0.73955827	FALSE	0	ATG16L2	0	0.0
1603	3.84713707	0.0		0.25993355	0.0	1	10	FALSE	LRIG3	170.0	1	0		0	0.78098946	FALSE	0	LRIG3	0	0.0
1601	3.84713707	0.0		0.25993355	0.0	1	10	FALSE	LRRC57	170.0	1	0		0	0.78098946	FALSE	0	LRRC57	0	0.0
1599	3.84713707	0.0		0.25993355	0.0	1	10	FALSE	LRRC48	170.0	1	0		0	0.78098946	FALSE	0	LRRC48	0	0.0
1597	3.16377429	0.00170454		0.31607817	0.36354259	117	9	FALSE	DCTN1	85.1965812	117	0		0	0.83355582	FALSE	0	DCTN1	9996862	0.06435775
1596	4.16367037	0.0		0.24017271	0.0	1	10	FALSE	CLIP4	117.0	1	0	3.64E-120	0	0.75664074	FALSE	0	CLIP4	0	0.0
1591	3.52384911	3.342E-5		0.2837806	0.38888889	9	10	FALSE	PDP1	60.66666667	9	0		0	0.80585776	FALSE	0	PDP1	129298	0.14478918
1590	3.79632131	0.0		0.2634129	1.0	3	10	FALSE	PPTC7	64.33333333	3	0		0	0.78489836	FALSE	0	PPTC7	0	0.34587814
1578	3.98586719	2.1656E-4		0.25088643	0.0	4	10	FALSE	RCN2	49.5	4	0		0	0.77031791	FALSE	0	RCN2	1007162	0.26216216
1577	4.98576328	0.0		0.2005711	0.0	1	11	FALSE	NPTXR	4.0	1	0	5.2E-53	0	0.69340282	FALSE	0	NPTXR	0	0.0
1560	3.18705185	9.3537E-4		0.3137696	0.07971014	24	9	FALSE	GATA1	72.375	24	0		0	0.83176524	FALSE	0	GATA1	2940178	0.06150625
1554	3.39000312	1.8289E-4		0.29498498	0.37727273	56	9	FALSE	RCOR1	150.10714286	56	0		0	0.81615361	FALSE	0	RCOR1	2981734	0.1611938
1553	4.050504	9.9E-7		0.24688286	0.33333333	3	10	FALSE	GFI1B	36.0	3	0		0	0.76534585	FALSE	0	GFI1B	1650	0.44583333
1533	4.01236621	7.11E-6		0.24922949	0.06666667	6	10	FALSE	RAB28	35.5	6	0		0	0.76827952	FALSE	0	RAB28	80594	0.25802469
1531	3.43468773	7.425E-4		0.29114728	0.20615385	26	9	FALSE	CIAPIN1	48.42307692	26	0		0	0.81271633	FALSE	0	CIAPIN1	2425184	0.07673993
1530	4.37493505	0.0		0.22857482	1.0	2	10	FALSE	BOLA1	18.5	2	0		0	0.74038961	FALSE	0	BOLA1	0	0.52857143
1528	3.84713707	0.0		0.25993355	0.0	1	10	FALSE	LRRC33	170.0	1	0		0	0.78098946	FALSE	0	LRRC33	0	0.0
1522	4.55897329	0.0		0.21934763	0.0	1	11	FALSE	NXPH3	39.0	1	0	1.65E-55	0	0.72623282	FALSE	0	NXPH3	0	0.0
1520	3.23360698	1.1058E-4		0.30925218	0.97402597	77	9	FALSE	SPCS3	208.42857143	77	0		0	0.82818408	FALSE	0	SPCS3	942758	0.16372002
1517	3.37597423	9.674E-5		0.29621079	0.4	16	9	FALSE	DIABLO	58.5625	16	0		0	0.81723275	FALSE	0	DIABLO	358810	0.10694698
1503	3.18954588	0.00154682		0.31352426	0.08232119	39	9	FALSE	DICER1	55.25641026	39	0		0	0.83157339	FALSE	0	DICER1	6370478	0.04217791
1502	4.18944196	0.0		0.23869527	0.0	1	10	FALSE	PIWIL3	39.0	1	0		0	0.75465831	FALSE	0	PIWIL3	0	0.0
1500	2.97630677	7.972E-4		0.33598687	0.27556734	117	9	FALSE	SUMO2	151.1965812	117	0	5.24E-63	0	0.8479764	FALSE	0	SUMO2	8382956	0.06320927
1488	2.84724099	0.02002485		0.3512172	0.00772711	170	9	FALSE	RIPK4	34.87058824	170	0	2.19E-91	0	0.85790454	FALSE	0	RIPK4	61025570	0.01283843
1487	3.84713707	0.0		0.25993355	0.0	1	10	FALSE	RTN4RL1	170.0	1	0		0	0.78098946	FALSE	0	RTN4RL1	0	0.0
1480	2.78967058	0.00611385		0.35846526	0.07496252	116	8	FALSE	MAX	85.44827586	116	0		0	0.86233303	FALSE	0	MAX	24188050	0.02677934
1479	3.78956666	0.0		0.26388241	0.0	1	9	FALSE	MXI1	116.0	1	0	5.21E-54	0	0.78541795	FALSE	0	MXI1	0	0.0
1477	3.18476567	0.00154704		0.31399484	0.26384642	109	9	FALSE	HLA-C	54.59633028	109	0		0	0.8319411	FALSE	0	HLA-C	12888118	0.04253935
1468	3.84329211	5.95E-6		0.2601936	0.83333333	4	10	FALSE	SYNPO	41.5	4	0	1.5E-56	0	0.78128522	FALSE	0	SYNPO	24332	0.28424658
1467	4.11690741	1.98E-6		0.24290077	0.5	4	10	FALSE	PODXL	15.0	4	0		0	0.76023789	FALSE	0	PODXL	2002	0.35119048
1460	3.36953133	4.4011E-4		0.29677718	0.15833333	16	10	FALSE	PVRL3	84.125	16	0		0	0.81772836	FALSE	0	PVRL3	1708220	0.09844484
1456	3.18341474	5.5803E-4		0.31412809	0.36842105	58	9	FALSE	PIP5K1C	100.06896552	58	0	1.75E-53	0	0.83204502	FALSE	0	PIP5K1C	4123444	0.08022011
1454	3.08126364	0.00212068		0.32454217	0.13220113	78	9	FALSE	CTNND1	65.14102564	78	0		0	0.8399028	FALSE	0	CTNND1	12628856	0.03921069
1452	3.95521147	1.15E-5		0.25283098	0.16666667	4	10	FALSE	PTPRM	39.25	4	0	6.89E-79	0	0.77267604	FALSE	0	PTPRM	44402	0.2748227
1424	4.01236621	7.11E-6		0.24922949	0.06666667	6	10	FALSE	RAB12	35.5	6	0	3.3E-46	0	0.76827952	FALSE	0	RAB12	80594	0.25802469
1420	3.62953341	5.3137E-4		0.27551751	0.61034306	63	10	FALSE	NDUFS5	50.53968254	63	0		0	0.7977282	FALSE	0	NDUFS5	2896710	0.14143435
1419	4.62942949	0.0		0.21600934	0.0	1	11	FALSE	TNFAIP8L1	63.0	1	0	3.26E-24	0	0.72081312	FALSE	0	TNFAIP8L1	0	0.0
1411	3.59607191	7.634E-5		0.2780812	0.38461538	13	10	FALSE	SIPA1L1	40.84615385	13	0		0	0.80030216	FALSE	0	SIPA1L1	253822	0.14278003
1409	3.42003533	2.8148E-4		0.29239464	0.36206897	29	10	FALSE	SHANK3	56.86206897	29	0	9.93E-64	0	0.81384344	FALSE	0	SHANK3	1426232	0.09487076
1406	3.24670061	3.8549E-4		0.30800499	0.01282051	13	9	FALSE	PTP4A1	89.76923077	13	0		0	0.82717688	FALSE	0	PTP4A1	1211890	0.09073783
1404	4.17510132	5.0E-8		0.23951515	0.0	2	10	FALSE	CNNM2	10.0	2	0		0	0.75576144	FALSE	0	CNNM2	118	0.6
1402	4.51948457	0.0		0.22126417	1.0	3	11	FALSE	TCEAL1	4.33333333	3	0	1.59E-28	0	0.72927042	FALSE	0	TCEAL1	0	0.61904762
1397	3.56915723	3.904E-5		0.28017819	0.0952381	7	10	FALSE	TSSK2	141.28571429	7	0		0	0.80237252	FALSE	0	TSSK2	176152	0.38380693
1396	3.8467214	1.0E-6		0.25996164	0.0	2	10	FALSE	TSKU	88.5	2	0		0	0.78102143	FALSE	0	TSKU	4864	0.51470588
1393	3.84713707	0.0		0.25993355	0.0	1	10	FALSE	XRRA1	170.0	1	0		0	0.78098946	FALSE	0	XRRA1	0	0.0
1355	3.73168451	2.4961E-4		0.26797549	0.25	8	9	FALSE	KCNJ1	25.125	8	0		0	0.78987042	FALSE	0	KCNJ1	1847048	0.15151515
1351	3.90595448	4.653E-5		0.25601937	0.0	2	10	FALSE	CLCN5	55.5	2	0		0	0.77646504	FALSE	0	CLCN5	259512	0.5
1349	4.65166788	3.87E-6		0.21497665	0.5	4	10	FALSE	CLCNKB	11.25	4	0		0	0.71910247	FALSE	0	CLCNKB	3884	0.33333333
1347	3.99625896	2.6736E-4		0.25023403	0.17777778	10	10	FALSE	SLC12A3	9.7	10	0		0	0.76951854	FALSE	0	SLC12A3	2155930	0.1637931
1346	4.65759119	7.48E-6		0.21470326	0.4	5	10	FALSE	BSND	5.4	5	0		0	0.71864683	FALSE	0	BSND	30618	0.34666667
1341	3.52810974	2.655E-4		0.2834379	0.37894737	20	9	FALSE	KLRC1	49.65	20	0		0	0.80553002	FALSE	0	KLRC1	1294284	0.10973451
1340	4.52800582	0.0		0.22084777	0.0	1	10	FALSE	EMILIN3	20.0	1	0	7.94E-79	0	0.72861494	FALSE	0	EMILIN3	0	0.0
1333	2.98482802	0.00134362		0.33502768	0.42835212	223	9	FALSE	MAGOH	174.19730942	223	0		0	0.84732092	FALSE	0	MAGOH	20709558	0.07728363
1331	2.91655409	0.00141728		0.34287038	0.53345122	117	9	FALSE	SMG1	180.48717949	117	0		0	0.85257276	FALSE	0	SMG1	15165022	0.0718718
1330	3.81554609	0.0		0.26208568	1.0	3	10	FALSE	DDIT4L	190.33333333	3	0		0	0.78341953	FALSE	0	DDIT4L	0	0.72370089
1325	4.24763587	5.02E-6		0.23542508	0.0	2	11	FALSE	DOCK8	52.0	2	0		0	0.75018186	FALSE	0	DOCK8	3920	0.5
1317	4.19006547	1.343E-5		0.23865976	0.1	5	10	FALSE	NHS	15.2	5	0		0	0.75461035	FALSE	0	NHS	23056	0.21470588
1304	4.55897329	0.0		0.21934763	0.0	1	11	FALSE	NXPH4	39.0	1	0		0	0.72623282	FALSE	0	NXPH4	0	0.0
1287	3.63566455	4.81E-5		0.27505288	0.16666667	12	10	FALSE	TNFRSF14	45.41666667	12	0	9.59E-46	0	0.79725657	FALSE	0	TNFRSF14	251078	0.14009288
1284	2.71484984	0.00622616		0.3683445	0.14185209	192	9	FALSE	PTPN11	108.921875	192	0		0	0.86808847	FALSE	0	PTPN11	36669272	0.0291285
1282	3.68284319	3.998E-5		0.27152935	0.4	5	10	FALSE	BTLA	67.6	5	0		0	0.79362745	FALSE	0	BTLA	294674	0.26431373
1280	3.45162631	1.7119E-4		0.2897185	0.625	16	9	FALSE	PDCD1LG2	90.75	16	0		0	0.81141336	FALSE	0	PDCD1LG2	1157366	0.15528682
1279	4.43531123	1.0E-8		0.22546332	0.0	2	10	FALSE	VTCN1	10.5	2	0		0	0.73574529	FALSE	0	VTCN1	18	0.55882353
1272	4.19287125	1.66E-6		0.23850005	0.0	2	10	FALSE	ADPRHL1	14.0	2	0		0	0.75439452	FALSE	0	ADPRHL1	3074	0.5
1269	3.33617375	5.8212E-4		0.29974458	0.13333333	21	10	FALSE	SH3GLB1	75.0	21	0		0	0.82029433	FALSE	0	SH3GLB1	2675064	0.09791822
1267	2.98462018	4.6447E-4		0.33505101	0.57142857	70	8	FALSE	USP7	198.58571429	70	0		0	0.84733691	FALSE	0	USP7	3070960	0.08722696
1266	3.91915203	1.533E-5		0.25515724	0.0	3	9	FALSE	KLHDC10	31.0	3	0		0	0.77544984	FALSE	0	KLHDC10	68462	0.33707865
1264	2.97163047	0.00118865		0.3365156	0.39824929	164	9	FALSE	MAPRE1	107.06097561	164	0		0	0.84833612	FALSE	0	MAPRE1	7583900	0.04503781
1263	3.96612283	1.022E-5		0.25213541	0.0	2	10	FALSE	MACF1	85.5	2	0	1.37E-33	0	0.77183671	FALSE	0	MACF1	62240	0.5
1258	4.91884028	0.0		0.20329995	0.0	1	11	FALSE	TIAF1	7.0	1	0	1.34E-71	0	0.69855075	FALSE	0	TIAF1	0	0.0
1253	3.30406318	2.5239E-4		0.30265765	0.56020067	92	10	FALSE	DCTN4	95.60869565	92	0		0	0.82276437	FALSE	0	DCTN4	2898398	0.10203703
1251	4.13072846	5.83E-6		0.24208805	0.0	4	10	FALSE	NFKBIL1	26.75	4	0		0	0.75917473	FALSE	0	NFKBIL1	13556	0.2575
1231	3.655305	2.2733E-4		0.27357498	0.54497354	28	9	FALSE	NRCAM	40.75	28	0		0	0.79574577	FALSE	0	NRCAM	1992584	0.13943249
1229	3.72243583	3.4439E-4		0.2686413	0.50738916	29	9	FALSE	NFASC	36.51724138	29	0	1.01E-83	0	0.79058186	FALSE	0	NFASC	2564196	0.15495231
1228	4.62849423	0.0		0.21605299	1.0	2	10	FALSE	GLDN	28.5	2	0		0	0.72088506	FALSE	0	GLDN	0	0.890625
1198	2.90647407	0.00131688		0.34405949	0.58151685	263	9	FALSE	ITCH	189.87072243	263	0		0	0.85334815	FALSE	0	ITCH	10440362	0.07717704
1195	3.8743635	4.9E-7		0.25810691	0.0	2	10	FALSE	TXNIP	141.0	2	0	3.5E-68	0	0.77889512	FALSE	0	TXNIP	4296	0.50179211
1190	3.91998337	4.947E-4		0.25510312	0.15238095	15	9	FALSE	ABHD5	30.86666667	15	0		0	0.77538589	FALSE	0	ABHD5	2243580	0.15420875
1189	4.91987946	0.0		0.20325701	0.0	1	10	FALSE	PLIN5	15.0	1	0	3.55E-84	0	0.69847081	FALSE	0	PLIN5	0	0.0
1187	6.49599917	0.00103887		0.15394091	0.0	3	10	FALSE	KLK7	2.0	3	0		0	0.57723083	FALSE	0	KLK7	2870682	0.33333333
1185	7.49547958	4.1563E-4		0.13341374	0.0	2	11	FALSE	KLK5	2.5	2	0		0	0.50034772	FALSE	0	KLK5	1148280	0.5
1183	9.49506391	0.0		0.10531788	0.0	1	13	FALSE	KLK8	2.0	1	0	4.24E-65	0	0.34653355	FALSE	0	KLK8	0	0.0
1182	8.49516783	2.0784E-4		0.11771398	0.0	2	12	FALSE	SPINK9	1.5	2	0		0	0.42344863	FALSE	0	SPINK9	574142	0.5
1170	4.40974748	0.0		0.22677035	0.0	1	11	FALSE	PKIG	29.0	1	0	6.91E-43	0	0.73771173	FALSE	0	PKIG	0	0.0
1166	3.72565728	5.3749E-4		0.26840901	0.03030303	12	9	FALSE	KDM5C	32.0	12	0		0	0.79033406	FALSE	0	KDM5C	2650498	0.11562116
1165	4.72555336	0.0		0.21161543	0.0	1	10	FALSE	ZNF532	12.0	1	0	1.02E-42	0	0.71341897	FALSE	0	ZNF532	0	0.0
1160	3.18632443	6.893E-5		0.31384124	0.24736842	20	9	FALSE	ETS2	102.2	20	0	2.7E-77	0	0.8318212	FALSE	0	ETS2	373630	0.08498336
1158	3.58173127	2.04E-6		0.27919459	0.54545455	12	9	FALSE	FAM58A	101.5	12	0		0	0.80140529	FALSE	0	FAM58A	22098	0.22637649
1153	4.69822301	8.868E-5		0.21284643	0.6	5	10	FALSE	SSX2B	9.2	5	0		0	0.71552131	FALSE	0	SSX2B	1434198	0.29677419
1151	4.61862205	1.2867E-4		0.21651479	0.4	6	10	FALSE	SSX1	8.16666667	6	0		0	0.72164446	FALSE	0	SSX1	1729232	0.25806452
1150	5.61841422	0.0		0.17798617	1.0	2	11	FALSE	SSX2	5.5	2	0		0	0.64473737	FALSE	0	SSX2	0	0.91666667
1148	3.1180505	7.0167E-4		0.32071321	0.23321859	84	9	FALSE	PTPN6	86.85714286	84	0		0	0.83707304	FALSE	0	PTPN6	4581822	0.05607304
1147	3.70539333	0.0		0.26987688	1.0	2	10	FALSE	GAB4	138.0	2	0		0	0.79189282	FALSE	0	GAB4	0	0.67980296
1142	3.55169905	1.9879E-4		0.28155539	0.2	5	10	FALSE	CD244	91.4	5	0		0	0.80371546	FALSE	0	CD244	670300	0.24728261
1126	3.35519069	2.8413E-4		0.29804565	0.72318542	83	10	FALSE	KLC3	97.84337349	83	0		0	0.81883149	FALSE	0	KLC3	2602476	0.11943746
1125	4.35508677	0.0		0.22961655	0.0	1	11	FALSE	SLC35E4	83.0	1	0	1.84E-90	0	0.7419164	FALSE	0	SLC35E4	0	0.0
1123	3.7011327	1.893E-5		0.27018756	0.53333333	6	10	FALSE	RASSF2	41.83333333	6	0		0	0.79222056	FALSE	0	RASSF2	72264	0.21150592
1121	3.32214486	5.3967E-4		0.30101035	0.21321321	37	10	FALSE	STK3	53.72972973	37	0		0	0.82137347	FALSE	0	STK3	3485872	0.07175892
1117	3.38782085	2.2344E-4		0.29517499	0.14769231	26	9	FALSE	STK4	40.42307692	26	0		0	0.81632147	FALSE	0	STK4	815168	0.05634562
1116	4.19307908	0.0		0.23848823	1.0	3	10	FALSE	RASSF4	23.0	3	0	1.93E-91	0	0.75437853	FALSE	0	RASSF4	0	0.4893617
1114	4.57996467	7.65E-6		0.2183423	0.3	5	10	FALSE	RTL1	4.4	5	0		0	0.7246181	FALSE	0	RTL1	6256	0.28
1113	4.64138003	0.0		0.21545316	1.0	2	10	FALSE	FAM129B	6.5	2	0		0	0.71989384	FALSE	0	FAM129B	0	0.72222222
1101	3.02608334	0.00312849		0.33046016	0.31086998	103	9	FALSE	SPTAN1	88.09708738	103	0		0	0.84414744	FALSE	0	SPTAN1	16546578	0.04870479
1100	4.02597942	0.0		0.24838676	0.0	1	10	FALSE	ARMCX3	103.0	1	0		0	0.76723235	FALSE	0	ARMCX3	0	0.0
1088	3.80494648	9.42E-6		0.26281579	0.4	5	9	FALSE	ESRRG	42.2	5	0		0	0.78423489	FALSE	0	ESRRG	33736	0.24678363
1082	4.06702691	1.679E-5		0.24587986	0.23809524	7	9	FALSE	MPZ	12.71428571	7	0	2.53E-129	0	0.76407485	FALSE	0	MPZ	28706	0.16571429
1081	3.70373065	2.326E-5		0.26999804	0.33333333	3	10	FALSE	MPZL1	70.0	3	0		0	0.79202072	FALSE	0	MPZL1	67902	0.34488449
1076	4.50919672	2.1584E-4		0.22176899	0.0	4	11	FALSE	CMAHP	6.75	4	0	4.23E-122	0	0.73006179	FALSE	0	CMAHP	1308894	0.27380952
1075	5.5090928	0.0		0.18151809	0.0	1	12	FALSE	SIGLEC1	4.0	1	0	1.15E-97	0	0.65314671	FALSE	0	SIGLEC1	0	0.0
1044	3.63639198	4.1396E-4		0.27499786	0.70333333	25	10	FALSE	OPN1LW	281.04	25	0		0	0.79720062	FALSE	0	OPN1LW	5465034	0.33891435
1040	3.42668606	1.7103E-4		0.29182714	0.45983087	44	9	FALSE	TKTL1	38.29545455	44	0		0	0.81333184	FALSE	0	TKTL1	1441760	0.0890592
1037	3.22706017	0.00102614		0.30987956	0.21621622	37	10	FALSE	SUCLG2	80.51351351	37	0		0	0.82868768	FALSE	0	SUCLG2	4294860	0.05700385
1036	4.12865011	2.7E-7		0.24220992	0.0	2	11	FALSE	PITRM1	30.5	2	0		0	0.75933461	FALSE	0	PITRM1	1646	0.51754386
1034	3.09591603	2.3289E-4		0.32300618	0.96959707	196	9	FALSE	KLHL2	218.53061224	196	0		0	0.83877569	FALSE	0	KLHL2	1267852	0.12682554
1031	3.19006547	3.4683E-4		0.31347319	0.43414634	41	10	FALSE	ITK	120.0	41	0		0	0.83153343	FALSE	0	ITK	2446166	0.09750149
1029	3.27579757	9.9413E-4		0.30526917	0.17	25	10	FALSE	NPHS1	80.24	25	0		0	0.82493865	FALSE	0	NPHS1	3828916	0.06462036
1027	3.43323288	2.8387E-4		0.29127066	0.2952381	15	10	FALSE	NPHS2	62.6	15	0		0	0.81282824	FALSE	0	NPHS2	1453462	0.0978125
1026	4.0945651	8.48E-6		0.24422618	0.33333333	4	11	FALSE	KIRREL2	23.0	4	0		0	0.76195653	FALSE	0	KIRREL2	43082	0.32971014
1008	4.56240258	1.8603E-4		0.21918276	0.3	5	11	FALSE	UAP1	8.4	5	0		0	0.72596903	FALSE	0	UAP1	871848	0.23428571
1006	4.51740621	2.4111E-4		0.22136597	0.26666667	6	10	FALSE	UAP1L1	8.66666667	6	0		0	0.72943029	FALSE	0	UAP1L1	1370852	0.1969697
1005	5.43655825	0.0		0.1839399	1.0	2	11	FALSE	SLC37A1	5.5	2	0	6.47E-38	0	0.65872629	FALSE	0	SLC37A1	0	0.78571429
1003	3.96383664	5.9E-6		0.25228083	0.2	5	10	FALSE	DDRGK1	61.6	5	0		0	0.77201257	FALSE	0	DDRGK1	16490	0.20675676
1001	3.06962486	4.8821E-4		0.32577271	0.95996063	197	9	FALSE	UFL1	217.87309645	197	0		0	0.84079809	FALSE	0	UFL1	2492214	0.12295035
1000	4.06796217	0.0		0.24582333	1.0	2	10	FALSE	CDK5RAP3	101.0	2	0		0	0.76400291	FALSE	0	CDK5RAP3	0	0.50753769
963	3.78967058	2.481E-5		0.26387518	0.3	5	10	FALSE	CNBP	26.2	5	0		0	0.78540996	FALSE	0	CNBP	66576	0.21138211
961	3.25792372	5.4203E-4		0.30694396	0.30788177	29	9	FALSE	PLN	89.48275862	29	0	6.55E-92	0	0.82631356	FALSE	0	PLN	2010090	0.07374137
957	3.88319651	7.599E-5		0.2575198	0.26666667	6	10	FALSE	CELF1	74.83333333	6	0		0	0.77821565	FALSE	0	CELF1	372328	0.38095238
956	4.14818664	5.02E-6		0.24106919	0.0	3	10	FALSE	DMPK	13.33333333	3	0	2.23E-85	0	0.7578318	FALSE	0	DMPK	11206	0.34259259
954	2.83331601	0.0028902		0.35294333	0.1707989	121	9	FALSE	PTEN	99.62809917	121	0		0	0.85897569	FALSE	0	PTEN	15261722	0.03432514
953	3.81835187	0.0		0.2618931	1.0	2	10	FALSE	MAST2	66.5	2	0		0	0.7832037	FALSE	0	MAST2	0	0.51550388
951	2.9882573	6.5003E-4		0.3346432	0.18605769	65	8	FALSE	MAP2K7	92.03076923	65	0		0	0.84705713	FALSE	0	MAP2K7	3468614	0.04533535
949	3.07284631	7.4437E-4		0.32543118	0.160037	47	9	FALSE	MAP3K5	89.04255319	47	0		0	0.84055028	FALSE	0	MAP3K5	3779892	0.05086664
947	3.07149538	4.0594E-4		0.32557431	0.20301418	48	8	FALSE	MAPK9	91.89583333	48	0		0	0.8406542	FALSE	0	MAPK9	2250804	0.0565953
946	3.84859192	2.0E-8		0.25983529	0.66666667	3	9	FALSE	DUSP19	53.33333333	3	0		0	0.78087754	FALSE	0	DUSP19	88	0.44077135
944	3.61062039	1.7545E-4		0.27696071	0.46969697	12	10	FALSE	TAPBP	66.75	12	0		0	0.79918305	FALSE	0	TAPBP	1042434	0.13132807
943	4.5390211	0.0		0.22031182	1.0	2	11	FALSE	ENSG00000250264	11.5	2	0		0	0.72776761	FALSE	0	ENSG00000250264	0	0.88461538
935	4.04884132	5.894E-5		0.24698424	0.14285714	7	7	FALSE	S100A10	10.0	7	0	9.13E-48	0	0.76547374	FALSE	0	S100A10	154804	0.15925059
934	4.46700613	0.0		0.22386358	1.0	2	8	FALSE	TCHH	10.0	2	0		0	0.73330722	FALSE	0	TCHH	0	0.55555556
932	4.01912086	1.4536E-4		0.24881063	0.1	5	10	FALSE	NAIP	20.0	5	0	1.04E-76	0	0.76775993	FALSE	0	NAIP	805700	0.25866667
928	3.96674634	1.6522E-4		0.25209578	0.64736842	20	10	FALSE	SMN1	91.4	20	0		0	0.77178874	FALSE	0	SMN1	3919040	0.3445283
927	4.72804739	2.68E-6		0.2115038	0.0	2	11	FALSE	SERF1A	12.5	2	0		0	0.71322712	FALSE	0	SERF1A	7778	0.5
914	4.36568638	4.8999E-4		0.22905906	0.17857143	8	11	FALSE	SLC22A1	10.75	8	0		0	0.74110105	FALSE	0	SLC22A1	1812436	0.15073529
913	5.36558246	0.0		0.18637306	0.0	1	12	FALSE	SPNS3	8.0	1	0	2.8E-131	0	0.66418596	FALSE	0	SPNS3	0	0.0
908	3.48145069	2.0784E-4		0.28723658	0.33333333	3	9	FALSE	TRIAP1	161.66666667	3	0	9.01E-113	0	0.80911918	FALSE	0	TRIAP1	658124	0.33471646
907	4.48134677	0.0		0.2231472	0.0	1	10	FALSE	SLMO2	3.0	1	0	1.05E-103	0	0.73220409	FALSE	0	SLMO2	0	0.0
895	2.97048737	0.00252128		0.33664509	0.6510962	150	9	FALSE	ELAVL1	152.40666667	150	0		0	0.84842405	FALSE	0	ELAVL1	14918026	0.07071307
894	3.97038346	0.0		0.25186484	0.0	1	10	FALSE	RBM38	150.0	1	0	1.78E-28	0	0.77150896	FALSE	0	RBM38	0	0.0
889	3.84869583	3.5045E-4		0.25982828	0.04166667	16	10	FALSE	RABIF	31.0625	16	0		0	0.78086955	FALSE	0	RABIF	1496774	0.10701754
888	4.84859192	0.0		0.20624545	0.0	1	11	FALSE	RAB19	16.0	1	0	3.84E-37	0	0.70395447	FALSE	0	RAB19	0	0.0
886	3.62049257	2.6818E-4		0.27620551	0.73613445	35	9	FALSE	EAF1	66.65714286	35	0		0	0.79842365	FALSE	0	EAF1	2948222	0.16896302
885	4.62038865	0.0		0.21643201	0.0	1	10	FALSE	AFF3	35.0	1	0	9.74E-125	0	0.72150857	FALSE	0	AFF3	0	0.0
883	3.2354775	4.66E-4		0.30907339	0.52380952	22	9	FALSE	OTUD7B	178.86363636	22	0		0	0.82804019	FALSE	0	OTUD7B	2527480	0.14479888
881	4.57466487	1.2E-6		0.21859525	0.46666667	6	11	FALSE	ATG2A	16.5	6	0		0	0.72502578	FALSE	0	ATG2A	8106	0.60493827
879	4.4656552	2.39E-6		0.22393131	0.33333333	7	11	FALSE	ATG2B	16.42857143	7	0		0	0.73341114	FALSE	0	ATG2B	12526	0.53809524
878	4.23225605	7.86E-6		0.2362806	0.0	3	10	FALSE	WDR45	11.66666667	3	0		0	0.75136492	FALSE	0	WDR45	154618	0.41025641
848	3.33170529	2.6946E-4		0.3001466	0.33538462	26	9	FALSE	TUBB3	85.61538462	26	0	2.7E-35	0	0.82063805	FALSE	0	TUBB3	1659634	0.09742422
846	4.47895667	2.17E-6		0.22326628	0.6	5	10	FALSE	HOOK1	4.0	5	0	6.95E-58	0	0.73238795	FALSE	0	HOOK1	11690	0.54285714
845	4.33014652	1.529E-5		0.23093907	0.0	2	10	FALSE	CCDC88B	15.5	2	0		0	0.74383488	FALSE	0	CCDC88B	41898	0.5
836	3.9289203	3.707E-5		0.25452285	0.33333333	3	10	FALSE	KLHL31	74.0	3	0		0	0.77469844	FALSE	0	KLHL31	94168	0.33637747
818	3.85648966	2.115E-4		0.25930317	0.1	5	10	FALSE	STAU1	72.2	5	0		0	0.78027003	FALSE	0	STAU1	1481494	0.26816479
815	4.85638574	0.0		0.20591445	0.0	1	11	FALSE	SAMD4A	5.0	1	0	7.28E-65	0	0.70335494	FALSE	0	SAMD4A	0	0.0
813	3.29200873	4.8145E-4		0.3037659	0.84438776	49	9	FALSE	TNFRSF11A	120.08163265	49	0	6.78E-14	0	0.82369164	FALSE	0	TNFRSF11A	8791648	0.15656015
812	4.28847553	0.0		0.2331831	1.0	2	10	FALSE	PSTPIP2	28.0	2	0		0	0.74704034	FALSE	0	PSTPIP2	0	0.51851852
767	3.78956666	0.0		0.26388241	0.0	1	9	FALSE	MYCT1	116.0	1	0		0	0.78541795	FALSE	0	MYCT1	0	0.0
748	3.90356438	2.4616E-4		0.25617613	0.14285714	8	10	FALSE	ARX	21.75	8	0		0	0.77664889	FALSE	0	ARX	952664	0.14540816
747	4.50961239	0.0		0.22174855	1.0	2	11	FALSE	PCDH19	19.5	2	0		0	0.73002982	FALSE	0	PCDH19	0	0.55714286
738	3.27683675	2.7481E-4		0.30517236	0.96037875	148	9	FALSE	TAS2R50	198.16216216	148	0		0	0.82485871	FALSE	0	TAS2R50	3433978	0.15764691
736	4.18092071	0.0		0.23918177	1.0	3	10	FALSE	PALLD	54.66666667	3	0	1.25E-52	0	0.75531379	FALSE	0	PALLD	0	0.35497835
735	4.18092071	0.0		0.23918177	1.0	3	10	FALSE	ROS1	54.66666667	3	0		0	0.75531379	FALSE	0	ROS1	0	0.35497835
725	3.4098514	0.00100334		0.29326791	0.22167488	29	10	FALSE	ADA	60.0	29	0		0	0.81462682	FALSE	0	ADA	4089752	0.08070829
724	4.40974748	0.0		0.22677035	0.0	1	11	FALSE	NT5C1B	29.0	1	0		0	0.73771173	FALSE	0	NT5C1B	0	0.0
702	3.37701341	2.3752E-4		0.29611964	0.56244218	47	9	FALSE	KIFC1	95.78723404	47	0	5.93E-146	0	0.81715281	FALSE	0	KIFC1	1450256	0.11125114
700	2.92278915	0.00141509		0.34213895	0.48353735	223	9	FALSE	RPS18	161.83856502	223	0	4.29E-57	0	0.85209314	FALSE	0	RPS18	12754980	0.06366584
693	3.83529045	2.2326E-4		0.26073645	0.16666667	9	10	FALSE	PABPC1L2B	64.55555556	9	0		0	0.78190073	FALSE	0	PABPC1L2B	4937552	0.28621032
691	3.83529045	2.2326E-4		0.26073645	0.16666667	9	10	FALSE	PABPC1L2A	64.55555556	9	0		0	0.78190073	FALSE	0	PABPC1L2A	4937552	0.28621032
690	4.8349787	0.0		0.20682614	0.0	2	11	FALSE	CCDC144A	9.0	2	0		0	0.70500164	FALSE	0	CCDC144A	2	1.0
688	3.16003325	2.8618E-4		0.31645237	0.56456876	66	8	FALSE	MED12	72.78787879	66	0		0	0.8338436	FALSE	0	MED12	2410018	0.05743704
686	3.08406942	6.1539E-4		0.32424692	0.4381982	75	8	FALSE	CDK8	89.25333333	75	0		0	0.83968697	FALSE	0	CDK8	3754392	0.05512868
685	4.03075964	0.0		0.24809219	1.0	2	9	FALSE	PCMTD1	70.5	2	0		0	0.76686464	FALSE	0	PCMTD1	0	0.79213483
655	4.26914684	4.1725E-4		0.23423884	0.0	4	10	FALSE	NFAT5	12.75	4	0		0	0.74852717	FALSE	0	NFAT5	2697012	0.26111111
654	5.26904292	0.0		0.18978779	0.0	1	11	FALSE	SLC6A6	4.0	1	0	2.64E-118	0	0.67161208	FALSE	0	SLC6A6	0	0.0
652	3.30364751	0.00112196		0.30269573	0.16666667	49	10	FALSE	MTHFD1	68.57142857	49	0	1.31E-104	0	0.82279635	FALSE	0	MTHFD1	8034976	0.0670098
650	3.36236101	4.9433E-4		0.29741006	0.23044097	38	10	FALSE	MTHFD1L	76.55263158	38	0	5.08E-152	0	0.81827992	FALSE	0	MTHFD1L	5114466	0.08524792
649	4.29865946	0.0		0.23263066	1.0	2	11	FALSE	MTHFSD	43.5	2	0		0	0.74625696	FALSE	0	MTHFSD	0	0.87
647	4.86875195	0.0		0.20539145	0.0	1	11	FALSE	LSR	9.0	1	0	1.47E-79	0	0.7024037	FALSE	0	LSR	0	0.0
621	5.41941183	0.0		0.18452187	0.0	1	11	FALSE	ZBTB12	2.0	1	0	1.53E-109	0	0.66004524	FALSE	0	ZBTB12	0	0.0
598	4.37264886	3.5996E-4		0.22869433	0.05555556	9	10	FALSE	ENSG00000214921	3.88888889	9	0		0	0.74056547	FALSE	0	ENSG00000214921	1147844	0.13425926
597	5.37254494	0.0		0.18613153	0.0	1	11	FALSE	SLC26A11	9.0	1	0	1.44E-59	0	0.66365039	FALSE	0	SLC26A11	0	0.0
595	4.40195365	8.38E-5		0.22717186	0.44444444	9	10	FALSE	ISCA2	12.88888889	9	0		0	0.73831126	FALSE	0	ISCA2	721024	0.20947177
593	4.23526967	1.5669E-4		0.23611247	0.33333333	10	10	FALSE	ISCA1	12.9	10	0		0	0.7511331	FALSE	0	ISCA1	988980	0.18285714
590	5.22217604	8.0E-8		0.19149106	0.0	2	11	FALSE	IBA57	9.5	2	0		0	0.67521723	FALSE	0	IBA57	630	0.85
588	3.25293567	0.00161735		0.30741462	0.21356702	79	9	FALSE	HSPG2	44.15189873	79	0	4.96E-34	0	0.82669726	FALSE	0	HSPG2	9393248	0.03909786
587	4.25283176	0.0		0.23513745	0.0	1	10	FALSE	C1orf95	79.0	1	0	1.3E-92	0	0.74978217	FALSE	0	C1orf95	0	0.0
582	3.58858984	4.5252E-4		0.27866099	0.15099715	27	10	FALSE	GPHN	52.92592593	27	0		0	0.8008777	FALSE	0	GPHN	2029158	0.09096704
580	3.32048218	5.2437E-4		0.30116108	0.75194805	56	9	FALSE	MOCS1	161.85714286	56	0	1.98E-139	0	0.82150137	FALSE	0	MOCS1	4904234	0.1442577
578	3.97204614	1.59E-6		0.25175941	0.7	5	10	FALSE	MOCS2	26.0	5	0		0	0.77138107	FALSE	0	MOCS2	16272	0.23423423
577	4.17769926	0.0		0.2393662	1.0	3	10	FALSE	MARC2	29.33333333	3	0		0	0.7555616	FALSE	0	MARC2	0	0.37606838
570	3.47220202	4.2047E-4		0.28800168	0.1996997	37	10	FALSE	GDI2	56.56756757	37	0	6.48E-81	0	0.80983061	FALSE	0	GDI2	2450226	0.08725392
568	3.14870622	0.00225143		0.31759076	0.44950495	101	9	FALSE	RAB3IP	82.00990099	101	0	6.82E-87	0	0.83471491	FALSE	0	RAB3IP	10565180	0.05039397
566	4.26415879	3.11E-6		0.23451284	0.06666667	10	10	FALSE	RAB3IL1	10.9	10	0	1.24E-39	0	0.74891086	FALSE	0	RAB3IL1	14990	0.206
563	4.26415879	3.11E-6		0.23451284	0.06666667	10	10	FALSE	ENSG00000258052	10.9	10	0		0	0.74891086	FALSE	0	ENSG00000258052	14990	0.206
562	4.01236621	7.11E-6		0.24922949	0.06666667	6	10	FALSE	RASEF	35.5	6	0	1.54E-54	0	0.76827952	FALSE	0	RASEF	80594	0.25802469
560	3.81565001	1.2501E-4		0.26207854	0.10714286	8	10	FALSE	KANK1	32.125	8	0		0	0.78341154	FALSE	0	KANK1	320184	0.12854251
556	3.29263224	3.5723E-4		0.30370838	0.12280702	19	9	FALSE	PPIA	57.78947368	19	0	7.13E-74	0	0.82364367	FALSE	0	PPIA	1191664	0.07413185
555	4.25449444	0.0		0.23504555	1.0	2	10	FALSE	GPR37L1	13.5	2	0		0	0.74965427	FALSE	0	GPR37L1	0	0.5625
553	3.30905123	4.4668E-4		0.30220143	0.80322581	125	9	FALSE	PRPF40A	152.712	125	0	1.42E-82	0	0.82238067	FALSE	0	PRPF40A	5402596	0.1398315
551	3.3159098	1.507E-4		0.30157636	0.5	17	9	FALSE	RNF43	177.88235294	17	0	1.7E-139	0	0.82185309	FALSE	0	RNF43	885606	0.1635911
550	4.01434064	4.4E-7		0.24910691	0.33333333	3	10	FALSE	AKAP8L	93.0	3	0	2.39E-45	0	0.76812764	FALSE	0	AKAP8L	2500	0.55823293
544	3.54400914	1.5116E-4		0.28216631	0.88031915	48	10	FALSE	TNFSF14	113.75	48	0		0	0.80430699	FALSE	0	TNFSF14	2692796	0.27273181
542	3.52873324	4.0943E-4		0.28338781	0.50246305	29	9	FALSE	RTEL1	80.55172414	29	0		0	0.80548206	FALSE	0	RTEL1	4072520	0.13498033
541	4.29003429	6.8E-7		0.23309837	0.0	2	10	FALSE	TNFRSF6B	38.5	2	0	6.17E-51	0	0.74692044	FALSE	0	TNFRSF6B	1514	0.5
536	3.53101943	7.1436E-4		0.28320433	0.62828755	59	9	FALSE	COL5A1	54.45762712	59	0		0	0.8053062	FALSE	0	COL5A1	5026076	0.12036898
535	4.53091551	0.0		0.22070595	0.0	1	10	FALSE	DDR2	59.0	1	0	2.09E-87	0	0.72839111	FALSE	0	DDR2	0	0.0
533	4.2636392	5.0E-6		0.23454142	0.0	2	10	FALSE	SLAMF7	5.5	2	0		0	0.74895083	FALSE	0	SLAMF7	19232	0.64285714
531	3.38595033	1.1571E-4		0.29533806	0.34502924	19	9	FALSE	CD48	67.42105263	19	0		0	0.81646536	FALSE	0	CD48	503800	0.11081245
529	3.26395095	5.5214E-4		0.30637715	0.28571429	8	9	FALSE	SH2D1A	160.5	8	0		0	0.82584993	FALSE	0	SH2D1A	1537070	0.18808685
512	3.60823028	1.4865E-4		0.27714417	0.40530303	33	10	FALSE	GPX2	42.03030303	33	0	1.51E-82	0	0.7993669	FALSE	0	GPX2	632126	0.11773194
508	3.32245661	2.4247E-4		0.30098211	0.88969521	53	9	FALSE	SEPP1	68.8490566	53	0		0	0.82134949	FALSE	0	SEPP1	925686	0.08734796
507	4.21344695	0.0		0.23733537	1.0	2	10	FALSE	SMCP	43.0	2	0		0	0.75281177	FALSE	0	SMCP	0	0.51190476
502	3.90138211	0.0		0.25631942	1.0	8	10	FALSE	SFTA3	42.25	8	0		0	0.77681676	FALSE	0	SFTA3	0	0.22354497
500	3.90138211	0.0		0.25631942	1.0	8	10	FALSE	SFTPA2	42.25	8	0		0	0.77681676	FALSE	0	SFTPA2	0	0.22354497
498	3.6282864	4.485E-5		0.2756122	0.5	12	10	FALSE	SFTPA1	46.5	12	0		0	0.79782412	FALSE	0	SFTPA1	198814	0.15979381
496	3.73345111	2.805E-5		0.26784869	0.52727273	11	9	FALSE	SFTPD	41.81818182	11	0		0	0.78973453	FALSE	0	SFTPD	96268	0.15865883
485	3.53018809	1.9121E-4		0.28327103	0.31428571	15	10	FALSE	ENSG00000263020	60.0	15	0		0	0.80537015	FALSE	0	ENSG00000263020	1219610	0.14391026
483	3.25740414	2.8482E-4		0.30699292	0.22857143	21	9	FALSE	CSNK2B	86.95238095	21	0		0	0.82635353	FALSE	0	CSNK2B	1440498	0.0831965
482	4.2319443	5.0E-8		0.23629801	0.0	2	10	FALSE	PLEKHO1	18.0	2	0	1.07E-71	0	0.7513889	FALSE	0	PLEKHO1	112	0.62962963
458	3.60386574	7.18E-6		0.27747982	0.66666667	10	10	FALSE	TNFRSF25	50.0	10	0		0	0.79970264	FALSE	0	TNFRSF25	39580	0.20242915
449	3.50982022	4.3436E-4		0.28491488	0.26143791	18	10	FALSE	FMR1	67.88888889	18	0		0	0.80693691	FALSE	0	FMR1	2433438	0.10985053
448	4.4585888	0.0		0.22428621	1.0	2	11	FALSE	AFF2	10.5	2	0		0	0.73395471	FALSE	0	AFF2	0	0.55263158
431	3.47500779	8.38E-5		0.28776914	0.28654971	19	9	FALSE	RCC1	65.0	19	0	3.72E-128	0	0.80961479	FALSE	0	RCC1	367022	0.1062107
429	2.94617063	0.00139857		0.33942365	0.49582487	211	9	FALSE	RPL23A	155.99052133	211	0		0	0.85029457	FALSE	0	RPL23A	14165420	0.06464589
428	3.89951159	1.79E-6		0.25644237	0.33333333	3	10	FALSE	NTMT1	77.66666667	3	0	1.69E-113	0	0.77696065	FALSE	0	NTMT1	4988	0.33623188
411	4.53091551	0.0		0.22070595	0.0	1	10	FALSE	DDR1	59.0	1	0	6.53E-64	0	0.72839111	FALSE	0	DDR1	0	0.0
409	4.04759431	1.3051E-4		0.24706033	0.27472527	14	11	FALSE	SURF1	31.71428571	14	0		0	0.76556967	FALSE	0	SURF1	391698	0.1340799
407	3.31497454	6.7527E-4		0.30166144	0.74381927	69	10	FALSE	SURF4	99.13043478	69	0	3.18E-70	0	0.82192504	FALSE	0	SURF4	3846914	0.10218138
405	3.76878312	1.2133E-4		0.26533763	0.76422764	42	10	FALSE	SURF6	118.33333333	42	0		0	0.78701668	FALSE	0	SURF6	1442586	0.31209951
403	4.12199938	1.1E-6		0.24260072	0.66666667	3	10	FALSE	ERGIC1	66.0	3	0		0	0.7598462	FALSE	0	ERGIC1	17812	0.50381679
402	4.20835498	1.222E-5		0.23762254	0.33333333	4	11	FALSE	SURF2	32.0	4	0		0	0.75320346	FALSE	0	SURF2	36754	0.2602459
391	3.09165541	7.7817E-4		0.32345131	0.1047619	70	9	FALSE	TEK	84.75714286	70	0		0	0.83910343	FALSE	0	TEK	5581368	0.05349467
390	4.09134366	2.0E-8		0.24441848	0.0	2	10	FALSE	ANGPTL2	40.0	2	0	2.34E-19	0	0.76220433	FALSE	0	ANGPTL2	274	0.56521739
380	3.95219786	2.25E-6		0.25302377	0.2	5	10	FALSE	RAB34	35.0	5	0	4.06E-68	0	0.77290786	FALSE	0	RAB34	9174	0.2852459
361	3.34729294	3.2554E-4		0.29874887	0.29809725	44	9	FALSE	PDHA1	49.88636364	44	0		0	0.819439	FALSE	0	PDHA1	1585820	0.06633825
359	4.24597319	1.44E-6		0.23551727	0.71428571	7	11	FALSE	TRAPPC2P1	26.14285714	7	0		0	0.75030975	FALSE	0	TRAPPC2P1	3086	0.53061224
357	3.94741765	7.95E-6		0.25333017	0.60714286	8	10	FALSE	PDK3	26.875	8	0		0	0.77327557	FALSE	0	PDK3	25432	0.24884259
355	3.3987322	1.6861E-4		0.29422736	0.7974359	40	9	FALSE	TRAPPC2	66.15	40	0		0	0.81548214	FALSE	0	TRAPPC2	860688	0.10169231
354	4.07658734	1.933E-5		0.24530322	0.3	5	10	FALSE	SMPX	20.6	5	0	1.65E-54	0	0.76333944	FALSE	0	SMPX	44812	0.24047619
337	3.80421906	3.14E-6		0.26286604	0.33333333	3	10	FALSE	KCMF1	97.0	3	0		0	0.78429084	FALSE	0	KCMF1	8636	0.33681765
323	3.4198275	7.1348E-4		0.29241241	0.64088648	67	9	FALSE	DDX39B	129.31343284	67	0		0	0.81385942	FALSE	0	DDX39B	9373184	0.13709818
322	4.41951574	2.0784E-4		0.22626913	0.0	2	10	FALSE	ABHD16A	34.0	2	0		0	0.73696033	FALSE	0	ABHD16A	3799688	0.5
268	3.86885587	4.1765E-4		0.25847435	0.41666667	9	10	FALSE	TMEM231	56.88888889	9	0		0	0.77931878	FALSE	0	TMEM231	3824516	0.34485095
267	4.86875195	0.0		0.20539145	0.0	1	11	FALSE	NHLRC3	9.0	1	0		0	0.7024037	FALSE	0	NHLRC3	0	0.0
255	3.60687935	4.1868E-4		0.27724798	0.58361019	43	10	FALSE	VPS53	61.69767442	43	0		0	0.79947082	FALSE	0	VPS53	4634658	0.14713881
251	3.25303959	5.3077E-4		0.3074048	0.60053981	39	9	FALSE	KIAA1432	81.0	39	0		0	0.82668926	FALSE	0	KIAA1432	3530926	0.06476976
249	3.44248155	9.3111E-4		0.29048812	0.17948718	39	10	FALSE	GDI1	52.69230769	39	0		0	0.8121168	FALSE	0	GDI1	3840928	0.07552514
248	4.08739478	1.07E-6		0.24465462	0.33333333	4	10	FALSE	RAB6C	39.5	4	0		0	0.76250809	FALSE	0	RAB6C	12268	0.45402299
230	3.38231321	0.0		0.29565565	0.0	1	9	FALSE	RNF215	939.0	1	0		0	0.81674514	FALSE	0	RNF215	0	0.0
204	3.25813156	4.2242E-4		0.30692438	0.90637467	154	9	FALSE	GRM2	195.53246753	154	0		0	0.82629757	FALSE	0	GRM2	4774330	0.15239242
203	4.25802764	0.0		0.23485052	0.0	1	10	FALSE	GPRC5C	154.0	1	0	4.49E-27	0	0.74938249	FALSE	0	GPRC5C	0	0.0
200	5.1039177	0.0		0.19592792	0.0	1	11	FALSE	CNTN4	10.0	1	0	1.19E-80	0	0.68431402	FALSE	0	CNTN4	0	0.0
198	3.39571859	4.4593E-4		0.29448848	0.16666667	12	9	FALSE	PPP6R1	81.08333333	12	0		0	0.81571395	FALSE	0	PPP6R1	1822850	0.10777778
197	4.39561467	0.0		0.22749947	0.0	1	10	FALSE	ANKRD44	12.0	1	0	3.09E-72	0	0.73879887	FALSE	0	ANKRD44	0	0.0
195	3.4315702	9.7773E-4		0.29141179	0.35609756	41	10	FALSE	GGT5	45.34146341	41	0		0	0.81295614	FALSE	0	GGT5	3208208	0.06388249
194	4.43146628	0.0		0.22565894	0.0	1	11	FALSE	DPEP2	41.0	1	0	6.42E-49	0	0.73604106	FALSE	0	DPEP2	0	0.0
183	3.34843604	5.3275E-4		0.29864689	0.10833333	16	9	FALSE	SLC9A3R2	84.0	16	0		0	0.81935107	FALSE	0	SLC9A3R2	2031840	0.09305556
180	4.34833212	0.0		0.22997323	0.0	1	10	FALSE	NUDT19	16.0	1	0	5.42E-125	0	0.74243599	FALSE	0	NUDT19	0	0.0
172	3.55907721	0.0014218		0.28097171	0.21592443	39	10	FALSE	NRXN1	28.35897436	39	0	2.01E-90	0	0.80314791	FALSE	0	NRXN1	7417532	0.065349
171	4.55897329	0.0		0.21934763	0.0	1	11	FALSE	NXPH1	39.0	1	0		0	0.72623282	FALSE	0	NXPH1	0	0.0
163	3.89067858	2.437E-4		0.25702457	0.28571429	7	9	FALSE	MASK-BP3	19.71428571	7	0		0	0.77764011	FALSE	0	MASK-BP3	1206980	0.15679443
162	4.8250026	4.27E-6		0.20725377	0.0	2	10	FALSE	SLC4A9	8.0	2	0		0	0.70576903	FALSE	0	SLC4A9	4558	0.5
157	3.38231321	0.0		0.29565565	0.0	1	9	FALSE	WWC2	939.0	1	0	1.11E-32	0	0.81674514	FALSE	0	WWC2	0	0.0
142	4.08406942	4.03E-6		0.24485382	0.33333333	3	10	FALSE	ERVMER34-1	7.66666667	3	0		0	0.76276389	FALSE	0	ERVMER34-1	21558	0.36666667
141	4.35394368	0.0		0.22967683	1.0	2	10	FALSE	C11orf94	7.5	2	0		0	0.74200433	FALSE	0	C11orf94	0	0.57692308
139	2.38241713	0.04916093		0.41974178	0.10127591	939	8	FALSE	UBA52	131.7113951	939	0		0	0.89366022	FALSE	0	UBA52	389961874	0.02348444
138	3.38231321	0.0		0.29565565	0.0	1	9	FALSE	MAGIX	939.0	1	0		0	0.81674514	FALSE	0	MAGIX	0	0.0
133	3.36256885	7.7851E-4		0.29739168	0.08333333	9	9	FALSE	WWC1	117.33333333	9	0	2.58E-139	0	0.81826393	FALSE	0	WWC1	1897166	0.11538462
132	4.36246493	0.0		0.2292282	0.0	1	10	FALSE	DDN	9.0	1	0		0	0.74134885	FALSE	0	DDN	0	0.0
118	4.93962382	2.0784E-4		0.20244457	0.0	2	11	FALSE	TRPV3	4.0	2	0		0	0.69695201	FALSE	0	TRPV3	753138	0.5
116	5.9395199	0.0		0.16836378	0.0	1	12	FALSE	MAPKBP1	2.0	1	0	2.68E-68	0	0.62003693	FALSE	0	MAPKBP1	0	0.0

### Sheet: data for ML
Table S5 Dataset for Machine learning model construction
AverageShortestPathLength	BetweennessCentrality	ClosenessCentrality	ClusteringCoefficient	Degree	Eccentricity	NeighborhoodConnectivity	NumberOfDirectedEdges	Radiality	Stress	TopologicalCoefficient	Category
3.52551	0.000351	0.283647	0.115385	13	9	30.2308	13	0.80573	1037714	0.0968384	1
3.09072	0.000384	0.323549	0.840055	133	9	188	133	0.839175	2466280	0.104494	1
3.74893	0.00011	0.266742	0.815217	24	10	44.9167	24	0.788543	971478	0.208527	1
2.84714	0.00289418	0.35123	0.442837	121	9	117.909	121	0.857913	17041692	0.0407567	1
5.86792	0	0.170418	0	1	11	2	1	0.625545	0	0	1
3.73418	2.65e-05	0.267797	0.627907	43	10	45.8372	43	0.789679	360886	0.158606	1
3.85742	0	0.25924	1	15	10	31.3333	15	0.780198	0	0.213152	1
3.74748	2.07e-05	0.266846	0.288889	10	10	115.5	10	0.788655	66554	0.263098	1
3.18819	6.4e-05	0.313657	0.789916	35	9	113.829	35	0.831677	202466	0.0797477	1
2.97132	0.000208	0.336551	0.523325	209	9	166.995	209	0.84836	5640186	0.0716103	1
3.92715	1.63e-05	0.254637	0	3	10	48	3	0.774834	46366	0.333333	1
4.4164	6e-06	0.226429	0.5	4	11	18.75	4	0.7372	9322	0.355769	1
3.40351	2.25e-05	0.293814	0.566667	16	9	88.875	16	0.815114	128030	0.162546	1
3.37265	0.000454	0.296503	0.34	25	9	58.92	25	0.817489	2584724	0.0928076	1
3.24597	0.000477	0.308074	0.393273	78	10	78.8974	78	0.827233	3383748	0.073381	1
4.30874	0	0.232086	1	4	10	34.75	4	0.745482	0	0.723958	1
3.15068	0.000115	0.317392	0.225	16	8	129.625	16	0.834563	665432	0.0959722	1
4.06672	0.000417	0.245899	0	4	10	20.25	4	0.764099	1882752	0.25	1
2.99158	0.00141784	0.334271	0.275952	104	9	110.635	104	0.846801	15480686	0.0511206	1
3.27091	0.000304	0.305725	0.866786	130	9	162.354	130	0.825314	4485462	0.142416	1
3.50213	3.5e-05	0.28554	0.3	5	10	97.6	5	0.807528	134102	0.237073	1
3.32225	0.000179	0.301001	0.17316	22	9	62.2273	22	0.821365	846374	0.0935829	1
2.95126	0.000735	0.338838	0.644242	100	9	133.15	100	0.849903	6386626	0.052687	0
3.64055	2.47e-05	0.274684	0.0666667	6	10	53.5	6	0.796881	54786	0.176111	0
2.82355	0.00340586	0.354164	0.266711	182	9	115.451	182	0.859727	27017498	0.0370509	0
3.35924	2.11e-05	0.297686	0.789124	72	10	104.958	72	0.81852	569416	0.136843	0
3.39354	6.74e-06	0.294678	0.2	5	9	136.2	5	0.815882	55286	0.236111	0
3.76681	8e-07	0.265477	0.956044	14	10	80.7143	14	0.787169	9710	0.283208	0
3.66424	0.000207	0.272908	0.383333	16	10	43.5	16	0.795058	753470	0.157045	0
2.92165	0.00135145	0.342273	0.474298	124	9	119.669	124	0.852181	13223126	0.0445139	0
2.9842	5.48e-06	0.335098	0.975358	78	9	156.038	78	0.847369	109250	0.0644255	0
2.99428	3e-08	0.33397	0.996582	77	9	156.987	77	0.846593	492	0.0662113	0
2.99428	3e-08	0.33397	0.996582	77	9	156.987	77	0.846593	492	0.0662113	0
2.98867	0.000394	0.334597	0.949043	79	9	153.658	79	0.847025	1348624	0.0645028	0
3.36402	0	0.297263	1	3	9	873.667	3	0.818152	0	0.86932	0
3.62195	3.89e-05	0.276095	0.305556	9	9	55.4444	9	0.798312	116482	0.168013	0
4.02982	5.6e-05	0.24815	0.649573	27	10	48.037	27	0.766937	957952	0.274497	0
3.9974	1.03e-06	0.250162	0.966318	42	10	56.4286	42	0.769431	5274	0.337896	0
3.70124	0.00033	0.27018	0.748701	56	10	58.2679	56	0.792213	1315740	0.134217	0
3.64502	0.000329	0.274347	0.921373	43	9	57.7907	43	0.796537	870494	0.205578	0
3.80692	4.92e-05	0.262679	0.834543	53	10	54.7736	53	0.784083	186286	0.22258	0
3.76858	1.75e-05	0.265352	0.736264	14	10	65.5	14	0.787033	102880	0.226396	0
3.79497	0	0.263507	1	12	10	72.0833	12	0.785002	0	0.293022	0
4.29014	0	0.233093	1	5	10	30.8	5	0.746912	0	0.616	0
3.15785	0.00118381	0.316671	0.555413	69	8	73.4493	69	0.834011	5294858	0.0572255	1
3.46087	0.000388	0.288944	0.194581	29	9	45.9655	29	0.810702	2020368	0.0770655	1
4.43147	0	0.225659	0	1	11	41	1	0.736041	0	0	1
3.2282	0.000586	0.30977	0.190476	15	8	78.2667	15	0.8286	1419934	0.0765263	1
3.90772	4.29e-05	0.255904	0.361111	9	10	20.7778	9	0.776329	133004	0.163605	1
3.60033	6.29e-06	0.277752	0.277778	9	9	67.4444	9	0.799974	23174	0.178898	1
3.2652	0.000316	0.30626	0.191667	16	9	83.5	16	0.825754	970160	0.0971737	1
2.886	0.00330024	0.3465	0.185162	128	9	81.5547	128	0.854923	18844540	0.0320829	1
3.4747	1.06e-05	0.287795	0	2	9	246.5	2	0.809639	42326	0.50102	1
3.74052	0.000115	0.267343	0.588235	17	10	53.3529	17	0.789191	2915464	0.205542	0
3.79435	6.44e-05	0.26355	0.783333	16	10	56.9375	16	0.78505	2668596	0.229587	0
3.79123	6.44e-05	0.263767	0.794118	17	10	54.5294	17	0.78529	2668770	0.217249	0
3.79497	0	0.263507	1	12	10	72.0833	12	0.785002	0	0.293022	0
3.44986	9.1e-05	0.289867	0.471837	50	9	41.12	50	0.811549	1880038	0.0795358	0
3.21812	0.000569	0.31074	0.337853	60	9	50.3333	60	0.829375	5563794	0.046488	0
3.14663	0.00136964	0.317801	0.19916	85	9	53.7294	85	0.834875	10674288	0.040511	0
3.43053	0.000142	0.2915	0.454902	51	9	41.8824	51	0.813036	2371830	0.0734778	0
3.49049	5.27e-05	0.286493	0.702899	24	9	41.5417	24	0.808424	392566	0.126266	0
3.75943	8.56e-05	0.265998	0.466667	15	10	50	15	0.787736	1220924	0.172414	3
3.68503	9.5e-06	0.271369	0.230769	14	10	56.6429	14	0.79346	113326	0.171126	3
4.69864	0	0.212828	0	1	10	5	1	0.715489	0	0	3
3.65894	4.68e-05	0.273303	0	3	9	52.3333	3	0.795466	111622	0.344519	3
4.20274	0	0.23794	1	2	10	26	2	0.753635	0	0.604651	3
2.92217	0.000461	0.342212	0.447353	252	9	158.5	252	0.852141	11557416	0.0625	3
4.27569	0	0.23388	0	1	11	25	1	0.748024	0	0	3
3.71319	0.000256	0.26931	0.0952381	7	9	35.4286	7	0.791293	777446	0.151515	3
4.20565	4.54e-05	0.237775	0	4	10	14.25	4	0.753411	381056	0.33125	3
4.81949	0.000208	0.207491	0	2	11	21	2	0.706193	1840952	0.5	3
3.72244	0.000344	0.268641	0.507389	29	9	36.5172	29	0.790582	2564196	0.154952	3
3.33233	0.000267	0.30009	0.517389	137	9	112.35	137	0.82059	3522566	0.106385	3
3.66809	1.69e-05	0.272622	0.444444	10	10	61.7	10	0.794763	72826	0.119688	3
4.68658	3e-08	0.213375	0	2	10	11.5	2	0.716417	54	0.525	3
3.81679	5.56e-06	0.262	0.714286	8	10	48	8	0.783324	16342	0.164519	3
3.03325	0.000436	0.329679	0.348456	127	9	144.669	127	0.843596	6664522	0.0671943	3
2.96467	0.0012689	0.337306	0.324957	97	8	135.773	97	0.848872	7225106	0.0593414	3
3.00249	0.000939	0.333056	0.410714	112	9	115.08	112	0.845962	4939976	0.049557	3
3.44175	0.000197	0.29055	0.289474	20	9	41.65	20	0.812173	937398	0.0770872	3
4.72555	0	0.211615	0	1	10	12	1	0.713419	0	0	3
3.81783	0.000101	0.261929	0.238095	7	9	28.1429	7	0.783244	314340	0.154631	3
3.76795	0.000209	0.265396	0.488889	10	10	33.7	10	0.787081	1360820	0.183152	3
3.75174	0.000222	0.266543	0.786295	42	9	55.0952	42	0.788328	3195914	0.259883	3
2.92799	0.000529	0.341532	0.52484	206	9	163.388	206	0.851693	11690242	0.0649636	3
3.29835	0.000154	0.303182	0.438854	54	9	57.8333	54	0.823204	1173004	0.0718196	3
3.2971	0.000524	0.303297	0.392011	68	9	97.8676	68	0.8233	6306600	0.081059	3
3.02847	0.00186736	0.330199	0.216886	96	9	65.9688	96	0.843964	14225930	0.0316803	3
4.30905	2.31e-05	0.23207	0.333333	6	10	19.6667	6	0.745458	35850	0.213768	3
3.66944	0.000213	0.272521	0.551691	46	10	43.6522	46	0.794659	1275300	0.137203	3
4.45661	2.7e-06	0.224386	0	2	11	20	2	0.734107	4602	0.5	3
3.32537	9e-07	0.300719	0.6	5	9	184	5	0.821126	6114	0.22442	3
2.83737	0.00225757	0.352439	0.113927	128	9	106.203	128	0.858664	13843916	0.0372554	3
3.2414	0.000524	0.308509	0.176471	17	9	87.8235	17	0.827585	1947262	0.0754421	3
3.99023	0.000115	0.250612	0.9	20	10	72.35	20	0.769982	1302084	0.330137	3
3.21262	0.000378	0.311273	0.441884	63	9	92.6825	63	0.829799	4698764	0.0671498	3
4.0557	1.92e-05	0.246567	0.333333	4	10	26.75	4	0.764946	66140	0.272959	3
4.48228	7.91e-05	0.223101	0	4	11	8.25	4	0.732132	214842	0.402778	3
4.10392	4.77e-05	0.24367	0.383333	16	10	34.6875	16	0.761237	708718	0.251359	3
4.60657	0	0.217081	1	3	11	28.6667	3	0.722572	0	0.666667	3
3.52426	2.38e-06	0.283747	0.787879	12	10	91.75	12	0.805826	32300	0.196467	3
3.35904	0.000348	0.297704	0.28655	19	10	75.2632	19	0.818536	1793218	0.111345	3
4.46129	0	0.22415	0	1	10	30	1	0.733747	0	0	3
4.01912	0.000145	0.248811	0.1	5	10	20	5	0.76776	805700	0.258667	3
3.7852	7.68e-05	0.264187	0.133333	10	9	33.1	10	0.785754	227060	0.105806	3
3.48405	5.18e-05	0.287022	0.629339	121	9	118.95	121	0.808919	781356	0.153079	3
4.48135	0	0.223147	0	1	10	3	1	0.732204	0	0	3
3.5651	5.68e-05	0.280497	0.138889	9	10	74.1111	9	0.802684	175284	0.130383	3
3.8648	4.07e-05	0.258745	0.51087	24	10	23.5833	24	0.779631	277804	0.143801	3
3.87125	6.23e-06	0.258315	0.666667	6	9	53.8333	6	0.779135	18906	0.180089	3
3.86802	7.61e-05	0.25853	0.285714	15	10	29.7333	15	0.779383	197250	0.136728	3
3.49787	8.14e-06	0.285888	0.843697	35	9	85.5429	35	0.807856	139090	0.160493	3
4.3236	0	0.231289	1	2	10	28	2	0.744338	0	0.518519	3
4.12054	7.76e-06	0.242686	0.952632	20	10	21.6	20	0.759958	121480	0.3375	3
3.69355	1.98e-06	0.270742	0	2	10	271	2	0.792804	4168	0.500928	3
3.49319	0.00028	0.286271	0.266667	16	9	95.875	16	0.808216	2471392	0.220115	3
3.66705	6.24e-05	0.272699	0.860541	75	10	94.6933	75	0.794842	374574	0.19888	3
3.95989	0.000525	0.252532	0.0340909	33	10	9.51515	33	0.772316	7671544	0.0817348	3
3.72067	5.7e-05	0.268769	0.21978	14	10	72.7143	14	0.790718	216120	0.167051	3
4.15972	0.000143	0.240401	0	4	10	50	4	0.756945	911140	0.256545	3
3.8991	6.54e-05	0.25647	0.285714	7	9	34.5714	7	0.776993	191414	0.159546	3
3.31321	0.000137	0.301822	0.587459	102	10	94.8627	102	0.822061	1916490	0.106707	3
2.74925	0.00295485	0.363736	0.20991	326	8	130.006	326	0.865443	53320626	0.0380126	3
4.4324	0	0.225611	1	2	11	12	2	0.735969	0	0.545455	3
3.44487	0.000178	0.290287	0.175	16	9	62.75	16	0.811933	621490	0.0851191	3
4.43136	2.33e-06	0.225664	0.666667	4	10	32.25	4	0.736049	6020	0.441781	3
3.76224	3.6e-07	0.265799	0.972233	71	10	96.6479	71	0.78752	10322	0.306819	3
3.68367	1.78e-06	0.271468	0.8	6	10	100.333	6	0.793563	28828	0.271906	3
4.04271	5.57e-06	0.247359	0	2	10	101	2	0.765945	22460	0.5	3
3.62881	1.8e-07	0.275573	0.822222	10	10	63.3	10	0.797784	1210	0.23797	3
3.20721	3.44e-05	0.311797	0.626016	42	9	90.4286	42	0.830214	398734	0.0774881	3
3.26416	0.000271	0.306358	0.0989011	14	9	97	14	0.825834	874536	0.0946551	3
3.23839	0.00019	0.308796	0.238095	21	9	161.714	21	0.827816	1717382	0.120737	3
2.81617	0.00263712	0.355092	0.162444	106	9	140.481	106	0.860295	35099150	0.0440873	3
4.23194	5e-08	0.236298	0	2	10	18	2	0.751389	112	0.62963	3
3.44716	0	0.290094	1	41	9	263.488	41	0.811757	0	0.290505	3
3.57861	2.93e-05	0.279438	0.643275	19	9	44.8947	19	0.801645	136862	0.141905	3
4.03949	1.08e-05	0.247556	0.666667	6	9	40.5	6	0.766193	21828	0.39934	3
3.65447	0.000171	0.273637	0.371542	23	10	37.4783	23	0.79581	753240	0.102002	3
3.91624	0.00014	0.255347	0.215686	18	9	39.9444	18	0.775674	650454	0.32966	3
3.78884	5.93e-05	0.263933	0.218182	11	10	25.4545	11	0.785474	269716	0.127455	3
3.79445	0	0.263543	1	2	10	211	2	0.785042	0	0.608069	3
3.57518	8.78e-06	0.279706	0.704762	21	10	46.5714	21	0.801909	64260	0.107061	3
3.56562	0.000371	0.280456	0.12381	15	9	73.8	15	0.802644	1891790	0.155367	3
4.21885	0.000217	0.237031	0	5	9	8.4	5	0.752396	573984	0.205556	3
4.1407	4.04e-06	0.241505	0	2	11	32	2	0.758407	10512	0.5	3
5.02723	2.88e-06	0.198917	0.5	4	11	13.25	4	0.690213	17354	0.552083	3
3.0981	0	0.322779	1	193	9	221.886	193	0.838608	0	0.129079	3
3.51543	1.6e-05	0.28446	0.142857	7	10	156.429	7	0.806505	187066	0.36947	3
3.3288	0.000388	0.300409	0.19183	92	10	35.4022	92	0.820862	6969882	0.0379444	3
3.31248	0.000131	0.301889	0.698129	49	8	73.2041	49	0.822117	589394	0.0903862	3
4.10652	0.000216	0.243515	0.525641	13	10	23.6154	13	0.761037	3686536	0.213986	3
4.23672	0	0.236031	0	1	10	167	1	0.751021	0	0	3
4.11171	3.48e-05	0.243208	0	3	10	19.6667	3	0.760638	72796	0.333333	3
3.58869	9.3e-06	0.278653	0.760307	54	9	118.833	54	0.80087	180262	0.221291	3
3.90065	7.99e-05	0.256367	0.443995	39	10	45.9487	39	0.776873	542448	0.218681	3
3.45745	1.3e-05	0.289231	0.913306	32	9	92.5938	32	0.810966	146162	0.153555	3
3.37088	0	0.296658	1	80	10	177.825	80	0.817624	0	0.162546	3
3.31123	0.000161	0.302002	0.207483	49	9	51.6939	49	0.822213	1067794	0.0616141	3
3.97942	6.86e-06	0.251293	0	2	10	53	2	0.770814	34544	0.5	3
3.56905	0.00103575	0.280186	0.178253	34	9	36.2647	34	0.802381	5558218	0.0668153	3
3.53725	6.79e-06	0.282705	0.4	5	9	116.2	5	0.804827	45604	0.257778	3
3.26894	0.000692	0.30591	0.450734	54	9	64.5556	54	0.825466	4701676	0.0650762	3
3.85348	4.82e-05	0.259506	0.433333	45	10	47.2222	45	0.780502	1004924	0.216616	3
3.4033	6.68e-05	0.293832	0.752381	21	9	138.762	21	0.81513	382754	0.138623	3
4.01995	1.1e-07	0.248759	0.8	5	10	28.8	5	0.767696	3550	0.271698	3
3.14091	0.000222	0.318379	0.21309	73	9	85.1233	73	0.835314	2353136	0.0592368	3
3.56147	0.00042	0.280783	0.360777	47	10	53.0851	47	0.802964	3454020	0.0992245	3
3.08407	0.000351	0.324247	0.470888	180	9	146.572	180	0.839687	5026136	0.0747817	3
3.50753	0.000147	0.285101	0.277778	9	9	102.222	9	0.807113	763664	0.137652	3
3.5066	0.00283265	0.285177	0.413643	53	9	58.1509	53	0.807185	18567080	0.0985609	3
3.50494	6.76e-06	0.285312	0.5	4	10	176.5	4	0.807313	24222	0.381494	3
4.57965	0.000212	0.218357	0	3	11	4.66667	3	0.724642	960658	0.333333	3
3.38231	0	0.295656	0	1	9	939	1	0.816745	0	0	3
4.41047	7.1e-07	0.226733	0.333333	3	11	6.66667	3	0.737656	2434	0.395833	3
4.06682	4.59e-06	0.245892	0	3	10	38	3	0.764091	15626	0.336364	3
3.19537	0.00154537	0.312953	0.118951	67	9	41.8657	67	0.831126	7197784	0.0353988	3
3.268	0.000621	0.305997	0.543935	106	10	92.6321	106	0.825538	4133294	0.0910558	3
5.18227	2.81e-06	0.192966	0	2	11	2.5	2	0.678287	4984	0.5	3
3.1325	0.000227	0.319234	0.60596	152	9	154.303	152	0.835962	8833482	0.0902883	3
3.92508	9.8e-07	0.254772	0.466667	6	9	42	6	0.774994	9576	0.259259	3
3.38252	1.9e-05	0.295637	0.133333	6	9	123.833	6	0.816729	140258	0.191176	3
3.76369	0	0.265697	1	3	10	126	3	0.787408	0	0.496063	3
3.48519	2.9e-07	0.286928	0.772727	12	9	94.3333	12	0.808831	2454	0.204628	3
3.12117	0.00028	0.320393	0.367575	54	9	104.352	54	0.836833	1963170	0.0620035	3
5.28307	0	0.189284	0	1	12	7	1	0.670533	0	0	3
3.59316	8.02e-06	0.278306	0.761688	56	9	131.179	56	0.800526	174734	0.205287	3
3.50764	0.000138	0.285092	0.222222	18	10	65.1667	18	0.807105	544234	0.116162	3
3.11026	0.000152	0.321517	0.389831	60	9	143.95	60	0.837673	1648820	0.0807707	3
3.60605	4.33e-05	0.277312	0.551471	17	9	46.7059	17	0.799535	210720	0.122113	3
2.95719	0.0015546	0.338159	0.289076	120	9	89.7333	120	0.849447	6834510	0.0380962	3
4.65011	1.59e-05	0.215049	0.5	4	10	5.75	4	0.719222	123538	0.392857	3
3.29471	0.000335	0.303517	0.436652	52	9	72.6538	52	0.823484	2693276	0.074117	3
3.89213	2.12e-05	0.256929	0.142857	8	10	16.75	8	0.777528	71420	0.174202	3
3.31019	7.19e-05	0.302097	0.360294	17	9	103.647	17	0.822293	460760	0.121014	3
3.23548	9.82e-05	0.309073	0.392157	18	9	230.389	18	0.82804	648784	0.173663	3
3.36018	9.23e-05	0.297603	0.827586	30	9	126.733	30	0.818448	527440	0.129649	3
3.98722	0	0.250801	0	1	10	105	1	0.770214	0	0	3
4.00145	8.95e-06	0.249909	0.666667	6	10	68.5	6	0.769119	21428	0.354059	3
4.37223	0	0.228716	0	1	10	11	1	0.740597	0	0	3
2.9973	0.000791	0.333634	0.294956	96	8	103.125	96	0.846362	5079324	0.0524223	3
3.93869	5.93e-05	0.253892	0.473992	59	9	32.7627	59	0.773947	1143664	0.216972	3
3.15089	0.0014625	0.317371	0.364763	119	9	108.378	119	0.834547	24239172	0.0735095	3
5.0876	0	0.196556	1	2	11	9	2	0.685569	0	0.75	3
3.93619	4.26e-06	0.254052	0.692308	14	10	134.357	14	0.774139	23302	0.359053	3
3.63754	7.68e-05	0.274911	0.68	25	9	53.64	25	0.797113	746502	0.154467	3
3.24462	7.29e-05	0.308202	0.448529	17	9	113.765	17	0.827337	357532	0.113311	3
3.46856	0.000645	0.288304	0.375	17	9	71	17	0.81011	3749700	0.138018	3
3.29211	0.00123904	0.303756	0.212994	60	8	51.25	60	0.823684	6038552	0.0533333	3
3.17572	0.000457	0.314889	0.944099	70	9	109.371	70	0.832637	2531482	0.0707355	3
3.71693	4.28e-05	0.269039	0.4	6	9	42.8333	6	0.791006	120480	0.239292	3
3.09436	8.9e-05	0.323169	0.618693	238	9	179.87	238	0.838896	2788424	0.101564	3
4.02982	5.17e-05	0.24815	0.6	10	10	23.3	10	0.766937	414748	0.195763	3
2.99221	5.25e-06	0.334202	0.977549	73	9	159.205	73	0.846753	104276	0.0668931	3
3.27278	0.000392	0.30555	0.136302	39	9	50.1538	39	0.82517	2131540	0.060878	3
5.50909	0	0.181518	0	1	12	4	1	0.653147	0	0	3
3.35072	0	0.298443	1	50	9	70.9	50	0.819175	0	0.102754	3
3.11878	0.000961	0.320638	0.273874	75	9	59.6667	75	0.837017	3921696	0.0415993	3
3.33649	0.000151	0.299717	0.463415	42	9	63.3095	42	0.82027	958702	0.0799062	3
4.366	0	0.229043	0	1	11	83	1	0.741077	0	0	3
3.51699	2.07e-06	0.284334	0.956497	60	10	98.5667	60	0.806385	59196	0.187746	3
2.99231	0.000295	0.33419	0.971029	78	9	155.167	78	0.846745	1205930	0.0651086	3
3.82095	4.3e-07	0.261715	0.833333	12	10	117.75	12	0.783004	9170	0.351493	3
4.03648	1.1e-07	0.247741	0.833333	4	10	40.25	4	0.766425	1298	0.522727	3
4.4961	0	0.222415	0	1	10	9	1	0.731069	0	0	3
3.3608	2e-07	0.297548	0.906433	19	10	153.211	19	0.8184	714	0.165992	3
3.1539	0.000292	0.317068	0.323049	58	9	80.6034	58	0.834315	2811108	0.0569233	3
3.37629	0.000768	0.296183	0.483916	66	9	58.3182	66	0.817209	5118898	0.0880253	3
3.01559	0.000492	0.33161	0.46826	104	8	158.423	104	0.844955	6208748	0.073578	3
3.67079	4.82e-06	0.272421	0.818182	11	10	113.727	11	0.794555	141840	0.304655	3
3.53351	2.13e-06	0.283004	0.5	9	9	116	9	0.805114	21172	0.164306	3
3.82001	9.9e-07	0.261779	0.321429	8	10	79.125	8	0.783076	20974	0.356419	3
4.18165	4.14e-05	0.23914	0.3	5	10	50.4	5	0.755258	126980	0.37037	3
3.7904	2.32e-06	0.263825	0.333333	3	10	51.3333	3	0.785354	7352	0.386364	3
3.84714	0	0.259934	0	1	10	170	1	0.780989	0	0	3
4.18206	0	0.239116	0	1	9	48	1	0.755226	0	0	3
3.66144	0.00028	0.273117	0.166667	4	9	134.5	4	0.795274	991594	0.254269	3
3.1856	0.000524	0.313913	0.663609	109	9	163.275	109	0.831877	7189764	0.114647	3
4.74862	0	0.210587	0	2	11	11	2	0.711644	4	0.833333	3
3.44581	8.34e-05	0.290208	0.22792	27	9	97.7778	27	0.811861	466310	0.118617	3
3.15505	0.000506	0.316953	0.51446	73	9	110.89	73	0.834227	3385404	0.0722413	3
3.32963	0.000108	0.300334	0.314286	15	9	92.1333	15	0.820798	479674	0.122756	3
4.32485	2.94e-05	0.231222	0.333333	4	10	26.25	4	0.744243	99636	0.267857	3
4.2441	1.48e-05	0.235621	0.166667	4	10	7	4	0.750454	41792	0.270833	3
3.17043	0.000167	0.315415	0.478741	49	9	87.9388	49	0.833044	1093184	0.0684881	3
3.68929	3.21e-06	0.271055	0.435897	13	9	63.6923	13	0.793132	22366	0.255792	3
3.35581	2.1e-07	0.29799	0.577778	10	9	574.2	10	0.818784	19190	0.487023	3
3.46441	1.13e-05	0.28865	0.848348	37	9	68.3514	37	0.81043	32734	0.0822519	3
4.15806	0	0.240497	0	1	8	33	1	0.757072	0	0	3
3.2837	8.48e-06	0.304535	0.872727	11	9	261.545	11	0.824331	32052	0.223543	3
5.10392	0	0.195928	0	1	11	10	1	0.684314	0	0	3
3.47459	0.000565	0.287804	0.254433	48	10	30.1875	48	0.809647	4173606	0.0498623	3
3.36995	0.000134	0.296741	0.568011	133	9	127.549	133	0.817696	1700318	0.121584	3
3.59482	4.31e-05	0.278178	0.294118	17	9	58.5294	17	0.800398	207460	0.117293	3
3.69126	6.9e-05	0.27091	0.909091	22	10	316.727	22	0.79298	374050	0.40757	3
3.62184	0.000435	0.276102	0.311316	63	9	35.0794	63	0.79832	3008706	0.0906443	3
3.82885	2.35e-05	0.261175	0.111111	9	10	27.5556	9	0.782396	69032	0.139601	3
2.85046	0.00234496	0.35082	0.237906	195	8	126.221	195	0.857657	23720590	0.0439181	3
3.31539	1.16e-05	0.301624	0.638095	15	9	202.2	15	0.821893	158054	0.183591	3
2.9736	0.000237	0.336292	0.409524	85	8	172.624	85	0.848184	3307902	0.0762471	3
3.10776	0.000487	0.321775	0.488074	174	9	136.466	174	0.837864	6463228	0.0753505	3
3.29824	0.000102	0.303192	0.461538	13	9	107.846	13	0.823212	371934	0.148238	3
3.54785	5.18e-06	0.281861	0.925994	47	10	116.66	47	0.804011	184616	0.282469	3
3.83082	8.11e-05	0.261041	0.85	25	10	103.88	25	0.782244	2234324	0.387612	3
3.1486	0.000526	0.317601	0.390574	139	9	100.921	139	0.834723	7537828	0.0651944	3
3.08968	7.97e-05	0.323658	0.376068	27	8	125.185	27	0.839255	491798	0.0828492	3
4.45506	0	0.224464	1	2	10	20	2	0.734226	0	0.606061	3
3.03502	0.000185	0.329487	0.72735	146	9	187.801	146	0.84346	2577506	0.0921951	3
2.98275	7.79e-05	0.335261	0.947095	79	9	154.177	79	0.847481	333278	0.0635206	3
3.48207	0	0.287185	0	1	9	480	1	0.809071	0	0	3
3.31206	0	0.301926	1	110	9	189.8	110	0.822149	0	0.15963	3
4.89432	0	0.204319	0	1	10	4	1	0.700437	0	0	3
4.92081	1.39e-05	0.203218	0.333333	3	10	24.3333	3	0.698399	38080	0.615385	3
4.78655	1.48e-05	0.208919	0.6	5	11	5.4	5	0.708727	139424	0.36	3
3.35259	2.34e-05	0.298277	0.392857	8	9	119.125	8	0.819031	87306	0.164192	3
3.07368	0.000743	0.325343	0.332814	108	9	113.389	108	0.840486	11869228	0.0610603	3
3.16731	0.00122897	0.315726	0.0834499	66	9	60.5303	66	0.833284	8029828	0.0441596	3
3.76244	1e-08	0.265785	0.999574	69	10	98.4058	69	0.787504	114	0.312399	3
4.3474	0	0.230023	0	1	11	87	1	0.742508	0	0	3
3.58568	1.96e-05	0.278887	0.0952381	7	10	67.4286	7	0.801102	88972	0.149569	3
3.27694	9e-07	0.305163	0.978287	147	9	200.844	147	0.824851	32076	0.15978	3
3.12387	0.000144	0.320116	0.567165	153	9	147.229	153	0.836625	3248240	0.0848092	3
4.01954	0.000235	0.248785	0.144615	26	10	21.1923	26	0.767728	804060	0.101331	3
3.85919	0	0.259122	1	3	10	51.6667	3	0.780062	0	0.397436	3
4.00042	8.1e-07	0.249974	0.333333	3	10	44.6667	3	0.769199	1900	0.360434	3
3.92965	0	0.254476	0	1	10	117	1	0.774642	0	0	3
3.85213	8.69e-05	0.259597	0.352381	15	10	17.8	15	0.780606	434402	0.117778	3
3.31217	0.000377	0.301917	0.452032	155	9	108.542	155	0.822141	5557318	0.0958005	3
3.41962	0.00016	0.29243	0.690691	37	9	78.973	37	0.813875	843376	0.106144	3
3.33171	0.000357	0.300147	0.195849	91	10	35.6923	91	0.820638	6869358	0.0384201	3
3.30188	0.000299	0.302858	0.369565	24	9	60.25	24	0.822932	1270040	0.0826465	3
4.62361	0	0.216281	0	1	11	9	1	0.721261	0	0	3
3.19505	0.000125	0.312984	0.606272	42	9	95.2143	42	0.83115	990336	0.0851648	3
4.51689	0	0.221391	0	1	11	8	1	0.72947	0	0	3
3.68076	3.07e-05	0.271683	0.287879	12	10	125.75	12	0.793787	178660	0.204867	3
3.25824	0.000769	0.306915	0.218162	43	9	51.3953	43	0.82629	3472374	0.046596	3
3.22664	7.52e-05	0.309919	0.379085	18	9	202.556	18	0.82872	586322	0.155215	3
3.75964	1.23e-05	0.265983	0.743333	25	9	66.28	25	0.78772	191048	0.183094	3
3.84714	0	0.259934	0	1	10	170	1	0.780989	0	0	3
2.79788	0.00240511	0.357413	0.412839	235	9	171.723	235	0.861702	18138870	0.05363	3
4.14361	2.67e-05	0.241335	0.2	5	10	30	5	0.758184	70512	0.229457	3
3.0662	0.000325	0.326137	0.933668	200	9	217.475	200	0.841062	1864220	0.116606	3
4.26416	3.11e-06	0.234513	0.0666667	10	10	10.9	10	0.748911	14990	0.206	3
3.95157	6.98e-05	0.253064	0.668421	20	10	30.35	20	0.772956	163204	0.206122	3
3.4323	0.00140632	0.29135	0.238367	50	10	39.02	50	0.8129	4582382	0.0585285	3
3.60096	0.000123	0.277704	0.194444	9	9	43.6667	9	0.799926	605354	0.178326	3
3.61966	6.34e-05	0.276269	0.717241	30	10	75.1	30	0.798488	1666234	0.172567	3
3.70238	5.63e-05	0.270097	0.746009	53	9	53.7925	53	0.792125	705590	0.188745	3
3.11379	0.000336	0.321152	0.335997	73	8	88.8493	73	0.837401	3480970	0.0575449	3
3.23548	0.000353	0.309073	0.272727	23	8	106.043	23	0.82804	1391174	0.101937	3
4.18092	0	0.239182	1	3	10	54.6667	3	0.755314	0	0.354978	3
3.84672	6.97e-05	0.259962	0.3	5	9	26.2	5	0.781021	150540	0.245714	3
3.24348	0.000112	0.308311	0.371429	35	9	74.4571	35	0.827425	701874	0.0746064	3
3.84256	0	0.260243	1	16	9	49.25	16	0.781341	0	0.27983	3
2.91655	0.000463	0.34287	0.445495	257	9	161.089	257	0.852573	13469812	0.062632	3
3.18061	0.00124013	0.314405	0.718857	97	9	173.485	97	0.832261	22637728	0.120629	3
3.2625	6.89e-05	0.306514	0.487978	61	10	81.4426	61	0.825962	1497020	0.0892033	3
3.82001	9.9e-07	0.261779	0.321429	8	10	79.125	8	0.783076	20974	0.356419	3
3.67141	1.66e-05	0.272375	0.65	16	9	96.25	16	0.794507	97200	0.189596	3
4.02265	1e-08	0.248592	0.9	5	10	26.4	5	0.767488	16	0.377143	3
4.07763	0	0.245241	1	2	10	90	2	0.763259	0	0.505618	3
3.34127	8.59e-05	0.299288	0.466305	67	9	146.03	67	0.819903	915250	0.148404	3
3.58869	0.000174	0.278653	0.556098	41	10	60.0732	41	0.80087	1740918	0.139705	3
4.10049	1.1e-06	0.243873	0	2	10	41	2	0.761501	2728	0.5	3
3.97901	4.47e-06	0.251319	0.285714	7	10	26.1429	7	0.770845	36346	0.209677	3
3.99948	1.44e-05	0.250032	0	2	10	101	2	0.769271	36480	0.5	3
3.62683	0.000231	0.275723	0.227273	12	10	32.5833	12	0.797936	970398	0.116189	3
3.80048	0	0.263125	1	4	10	97.75	4	0.784579	0	0.503866	3
3.1883	0.000193	0.313647	0.564685	75	9	179.56	75	0.831669	2523950	0.118993	3
3.2705	0.00120275	0.305764	0.166008	23	9	127.261	23	0.825346	6588778	0.113455	3
4.045	4.56e-05	0.247219	0.78355	22	10	20.5455	22	0.76577	239558	0.252525	3
4.30874	0	0.232086	1	4	10	34.75	4	0.745482	0	0.723958	3
4.10444	2.51e-05	0.243639	0.327273	11	10	26.9091	11	0.761197	70958	0.154127	3
3.34844	3.09e-05	0.298647	0.960784	51	9	69.549	51	0.819351	88046	0.100621	3
4.99023	0	0.200392	0	1	11	8	1	0.693059	0	0	3
3.01735	9.78e-05	0.331416	0.643562	169	9	168.592	169	0.844819	3699026	0.0801291	3
5.16086	0	0.193766	1	6	11	9	6	0.679933	0	0.391304	3
3.24119	0.000253	0.308528	0.26738	34	10	100.412	34	0.827601	1679896	0.0987726	3
3.65291	0.000646	0.273754	0.15505	38	9	24.3684	38	0.79593	1886638	0.060487	3
4.08927	3.09e-05	0.244543	0.333333	6	10	33	6	0.762364	418072	0.231221	3
3.11421	0.000706	0.321109	0.499216	168	9	140.851	168	0.837369	8061960	0.0790855	3
3.72441	5.49e-05	0.268499	0.2	10	10	75.6	10	0.79043	450764	0.23817	3
4.53923	6.54e-06	0.220302	0	3	10	4	3	0.727752	12540	0.333333	3
2.98368	0.00127692	0.335156	0.228916	83	9	170.542	83	0.847409	9400456	0.0714412	3
3.24587	2.39e-05	0.308084	0.8	10	9	319.2	10	0.827241	140986	0.262202	3
3.45443	0.000304	0.289483	0.205128	13	10	53.6923	13	0.811198	754042	0.104868	3
3.30365	0.00112196	0.302696	0.166667	49	10	68.5714	49	0.822796	8034976	0.0670098	3
3.86221	0	0.258919	1	37	10	96.9189	37	0.77983	0	0.380074	3
3.58277	0.000311	0.279114	0.198529	17	10	42.1765	17	0.801325	976856	0.0887926	3
3.45828	5.9e-07	0.289161	0.745455	11	9	102.182	11	0.810902	6044	0.207265	3
3.20835	0.00147153	0.311686	0.235544	49	9	50.5714	49	0.830127	8640944	0.051103	3
3.26811	0.000106	0.305987	0.309244	35	9	81.4	35	0.82553	537368	0.0860465	3
4.09779	0	0.244034	1	2	10	194	2	0.761709	0	1	3
4.75891	0	0.210132	1	2	11	12	2	0.710853	0	0.545455	3
3.95428	2e-08	0.252891	0	2	10	125	2	0.772748	130	0.523207	3
3.73719	3.83e-06	0.267581	0.5	5	10	129.8	5	0.789447	62446	0.411429	3
3.28068	0.000175	0.304815	0.723232	45	9	120.044	45	0.824563	1236920	0.102671	3
3.95885	2.56e-05	0.252599	0.392857	8	10	29.875	8	0.772396	89252	0.208916	3
3.43916	0.000225	0.290769	0.627212	113	9	130.442	113	0.812373	4901684	0.156594	3
3.93879	5e-08	0.253885	0.836364	11	10	114.727	11	0.773939	808	0.387592	3
4.59015	0	0.217858	0	1	10	28	1	0.723835	0	0	3
4.02598	0	0.248387	0	1	10	103	1	0.767232	0	0	3
4.14652	3.3e-06	0.241166	0	2	10	46	2	0.75796	5528	0.5	3
3.26738	0.000164	0.306056	0.321569	85	9	146.2	85	0.825586	3551400	0.121631	3
4.31872	3e-08	0.23155	0.9	5	10	13	5	0.744714	416	0.309524	3
3.16492	7.01e-05	0.315964	0.447066	58	9	143.983	58	0.833468	728358	0.0931324	3
3.8303	1e-07	0.261076	0.733333	6	10	43.8333	6	0.782284	384	0.310875	3
4.3103	0.000156	0.232003	0	2	10	27.5	2	0.745362	457334	0.5	3
3.88465	1.98e-05	0.257423	0.596491	19	10	24.5789	19	0.778104	137574	0.16386	3
3.6923	2.25e-05	0.270834	0.142857	7	9	46.8571	7	0.7929	104220	0.161772	3
4.2786	4e-07	0.233721	0.166667	4	10	16.25	4	0.7478	2080	0.492188	3
4.91884	0	0.2033	0	1	11	7	1	0.698551	0	0	3
3.64564	0.000133	0.2743	0.599366	44	10	45.9091	44	0.796489	628222	0.136161	3
3.39291	0.00014	0.294732	0.435366	41	9	48.561	41	0.81593	796014	0.0853016	3
3.04084	0.000811	0.328857	0.314357	90	9	125.578	90	0.843012	6463034	0.0614619	3
3.09072	0.000398	0.323549	0.423961	117	9	178.41	117	0.839175	6426530	0.0983519	3
3.76515	0.000138	0.265594	0.166667	9	8	27.3333	9	0.787296	416438	0.131707	3
3.93744	1.46e-05	0.253972	0.2	5	10	72	5	0.774043	58998	0.337089	3
3.86522	6.36e-06	0.258718	0.238095	7	10	28.4286	7	0.779599	28906	0.166387	3
3.40725	0.000154	0.293492	0.410015	53	9	44.9811	53	0.814827	587250	0.0858617	3
2.98109	0.00204612	0.335448	0.129187	77	8	80.7792	77	0.847609	8620068	0.0371672	3
3.7983	0.000168	0.263276	0.444444	9	10	114.111	9	0.784746	1641846	0.39272	3
5.21875	0	0.191617	0	1	10	5	1	0.675481	0	0	3
3.37816	3.2e-05	0.296019	0.358974	13	9	75.9231	13	0.817065	127544	0.0990159	3
4.17562	5.49e-06	0.239485	0	2	10	52.5	2	0.755721	100164	0.5	3
4.42388	1.2e-07	0.226046	0.333333	3	11	17.6667	3	0.736625	644	0.641975	3
3.96612	1.02e-05	0.252135	0	2	10	85.5	2	0.771837	62240	0.5	3
3.42315	2.65e-05	0.292128	0.455882	17	9	69.1176	17	0.813604	160728	0.111822	3
2.88621	0.00106907	0.346475	0.351179	354	9	152.251	354	0.854907	28031266	0.0591268	3
3.22841	0.000148	0.30975	0.655271	27	9	193.37	27	0.828584	927456	0.13748	3
3.0769	0.00239515	0.325003	0.169086	53	9	84.3962	53	0.840239	12233198	0.0509332	3
4.77793	0	0.209296	0	1	11	16	1	0.70939	0	0	3
4.42378	2.3e-06	0.226051	0	2	10	11	2	0.736633	3424	0.5	3
3.72919	0.000183	0.268155	0.354978	22	10	31.6818	22	0.790062	1336302	0.100753	3
5.30344	0	0.188557	0	1	11	2	1	0.668966	0	0	3
3.78323	8.25e-06	0.264325	0.333333	3	9	48	3	0.785906	26786	0.375328	3
3.80786	2.86e-05	0.262615	0.333333	3	10	77.6667	3	0.784011	149828	0.468687	3
4.86553	6e-08	0.205527	0	2	11	4	2	0.702651	106	0.6	3
4.80276	0	0.208213	1	2	11	4.5	2	0.70748	0	0.9	3
3.14985	0.000407	0.317476	0.891442	78	9	107.423	78	0.834627	2153692	0.066188	3
3.97381	4.04e-06	0.251647	0	2	10	32.5	2	0.771245	4024	0.5	3
4.41359	6.39e-06	0.226573	0.666667	6	10	10.6667	6	0.737416	35392	0.323232	3
3.20056	0.000114	0.312445	0.456984	47	9	161.681	47	0.830726	1018310	0.108075	3
2.96124	0.000205	0.337697	0.585285	191	9	168.204	191	0.849135	6948876	0.0710622	3
3.41349	0.000146	0.292955	0.661645	89	9	138.809	89	0.814347	1532042	0.176602	3
3.29378	4.81e-05	0.303603	0.561224	49	9	109.265	49	0.823556	374534	0.101228	3
3.48197	8.49e-05	0.287194	0.616402	28	10	145.5	28	0.809079	892968	0.216787	3
3.8699	4e-08	0.258405	0.666667	4	10	71	4	0.779239	156	0.489655	3
4.25283	0	0.235137	0	1	10	79	1	0.749782	0	0	3
3.59285	2.3e-06	0.278331	0.448718	13	9	107.077	13	0.80055	31244	0.264387	3
4.17167	9.53e-06	0.239712	0.821053	20	9	53.65	20	0.756025	211788	0.630588	3
3.71547	0.000442	0.269145	0.0666667	10	10	49.9	10	0.791117	1858254	0.213913	3
3.43801	0.000245	0.290866	0.282759	30	10	53.9	30	0.812461	1648178	0.0995687	3
3.79237	0.000202	0.263687	0	2	9	73	2	0.785202	713836	0.5	3
3.29689	6.5e-07	0.303316	0.97602	122	9	169.574	122	0.823316	18412	0.156433	3
3.31643	0.000259	0.301529	0.252459	61	9	52.8852	61	0.821813	1678406	0.0610116	3
4.79549	0	0.208529	0	1	10	9	1	0.708039	0	0	3
3.54869	1e-08	0.281794	0.967033	14	9	118.929	14	0.803947	44	0.2261	3
3.26603	3.76e-05	0.306182	0.433001	43	9	144.093	43	0.82569	282182	0.11734	3
3.59098	1.49e-05	0.278476	0.25641	13	9	89.1538	13	0.800694	75774	0.150847	3
3.29991	6.62e-05	0.303039	0.380952	21	8	97.7143	21	0.823084	438102	0.12416	3
3.76504	1e-08	0.265601	0.666667	3	10	96	3	0.787304	66	0.492308	3
3.43812	0.00132126	0.290857	0.143791	18	9	50	18	0.812453	5863774	0.0951018	3
3.92258	0	0.254934	0	1	9	76	1	0.775186	0	0	3
3.05373	0.00121523	0.327469	0.12532	69	9	49.3043	69	0.842021	5673152	0.0295065	3
3.73044	5.75e-05	0.268065	0.463158	20	10	61.25	20	0.789966	294518	0.189009	3
3.30905	0.000447	0.302201	0.803226	125	9	152.712	125	0.822381	5402596	0.139831	3
3.91718	0	0.255286	1	5	10	32.6	5	0.775602	0	0.256693	3
3.50598	0.000116	0.285227	0.657682	106	9	125.736	106	0.807233	3095610	0.163069	3
3.44321	6.48e-06	0.290427	0.566667	16	9	103.688	16	0.812061	46678	0.142342	3
4.22332	0	0.236781	1	3	10	164.667	3	0.752052	0	0.940952	3
3.32173	0.000619	0.301048	0.219512	41	9	53.1951	41	0.821405	2755014	0.0734402	3
3.79268	0.000249	0.263666	0.691176	17	10	53.8824	17	0.785178	4042632	0.213585	3
3.54183	0.000119	0.28234	0.762404	54	10	120.704	54	0.804475	3689858	0.17621	3
3.55929	0.000109	0.280955	0.628571	15	10	36.6	15	0.803132	802748	0.0933674	3
3.65073	2.4e-05	0.273918	0.428571	8	10	39.375	8	0.796097	83502	0.163703	3
3.08365	0.000266	0.324291	0.338739	75	9	97.2133	75	0.839719	3641136	0.0613636	3
3.22134	0.000912	0.310429	0.24024	37	9	136.865	37	0.829127	3566528	0.106116	3
3.84714	0	0.259934	0	1	10	170	1	0.780989	0	0	3
3.23298	0.00094	0.309312	0.103387	34	9	51.1471	34	0.828232	3265198	0.0494289	3
3.00145	0.0019227	0.333172	0.150117	66	9	68.0606	66	0.846042	9566682	0.0356366	3
2.91572	0.000611	0.342968	0.25143	94	8	111.745	94	0.852637	5389766	0.0449858	3
2.88424	0.00219869	0.346712	0.205882	68	9	143.897	68	0.855059	12502088	0.0536274	3
5.37254	0	0.186132	0	1	11	9	1	0.66365	0	0	3
3.91053	1.64e-05	0.25572	0.2	6	10	41.6667	6	0.776113	37820	0.175926	3
4.2414	0	0.235771	0	1	10	40	1	0.750661	0	0	3
3.95293	6.93e-05	0.252977	0	4	10	48.5	4	0.772852	164224	0.25	3
4.15453	3.33e-05	0.240701	0	4	10	23.75	4	0.757344	71500	0.252778	3
3.18903	0.000546	0.313575	0.511833	188	9	132.553	188	0.831613	11759896	0.0957063	3
3.81908	2.47e-06	0.261843	0.5	4	9	111.25	4	0.783148	16910	0.362745	3
3.73002	0	0.268095	1	9	9	42.5556	9	0.789998	0	0.174408	3
3.48717	3.59e-05	0.286766	0.845714	50	9	63.32	50	0.80868	664892	0.14829	3
3.26333	0.000141	0.306436	0.66393	155	9	142.026	155	0.825898	2823936	0.120565	3
3.17084	0.000631	0.315374	0.456324	128	9	89.25	128	0.833012	5350510	0.0756997	3
3.22716	5.64e-05	0.30987	0.464615	26	9	145.462	26	0.82868	506690	0.104799	3
3.95978	8e-07	0.252539	0.5	4	10	38	4	0.772324	1400	0.292308	3
3.53289	2.83e-05	0.283054	0.52381	15	9	126.667	15	0.805162	521730	0.21041	3
4.73875	1.68e-06	0.211026	0	2	10	13	2	0.712404	1762	0.5	3
3.0663	0.000503	0.326126	0.471422	146	9	117.514	146	0.841054	9918110	0.0647102	3
4.22103	2.45e-05	0.236909	0	3	10	18.3333	3	0.752228	55412	0.333333	3
3.40663	0.000777	0.293545	0.436277	62	9	53.9032	62	0.814875	8248286	0.078966	3
3.09062	0.000103	0.32356	0.600925	243	9	178.658	243	0.839183	3304164	0.10037	3
5.10111	0	0.196036	0	1	12	11	1	0.68453	0	0	3
3.36662	4.15e-05	0.297034	0.965372	82	10	174.78	82	0.817952	1043196	0.158747	3
4.86875	0	0.205391	0	1	11	9	1	0.702404	0	0	3
3.74083	0.000698	0.26732	0.381916	39	10	27.2564	39	0.789167	2958506	0.0946403	3
3.55762	2.62e-05	0.281087	0.362637	14	9	51.6429	14	0.80326	107556	0.16016	3
3.40684	3.97e-06	0.293527	0.607143	8	9	151.25	8	0.814859	61250	0.254419	3
3.30406	0.000487	0.302658	0.257143	21	9	63.3333	21	0.822764	1815900	0.0777466	3
3.63088	6.6e-07	0.275415	0.6	10	9	81.5	10	0.797624	12022	0.223901	3
3.48727	1.88e-06	0.286757	0.92	51	9	193.216	51	0.808672	126720	0.225193	3
4.06235	0	0.246163	1	2	10	91	2	0.764435	0	0.505556	3
2.94763	0.00141358	0.339256	0.282134	184	8	163.5	184	0.850183	29534232	0.0690456	3
3.01663	0.000496	0.331496	0.462628	124	9	107.71	124	0.844875	2875416	0.0484524	3
3.86699	2.55e-06	0.258599	0	2	10	120.5	2	0.779463	4864	0.5	3
3.43396	1.35e-05	0.291209	0.272059	17	10	88.6471	17	0.812772	190510	0.168211	3
3.1937	8.87e-05	0.313116	0.309524	21	9	108.857	21	0.831254	506202	0.087788	3
2.91032	0.0013086	0.343605	0.415113	144	9	110.146	144	0.853052	15672516	0.0404353	3
3.72233	0.000224	0.268649	0.253623	24	10	26.5833	24	0.79059	618050	0.0954106	3
3.50078	7.67e-05	0.285651	0.333333	3	9	113.667	3	0.807632	155188	0.338308	3
3.49797	5.85e-05	0.28588	0.277778	9	9	47.7778	9	0.807848	177070	0.137842	3
4.66019	0	0.214584	0	1	11	59	1	0.718447	0	0	3
4.2202	1.19e-06	0.236956	0	2	10	12	2	0.752292	2672	0.5	3
3.97423	4.76e-06	0.251621	0	3	10	69.6667	3	0.771213	12294	0.336601	3
4.02754	0.000114	0.248291	0.385621	18	10	32	18	0.767112	499462	0.247201	3
3.47885	1.14e-05	0.287451	0.21978	14	10	68.4286	14	0.809319	83360	0.136845	3
4.03377	0.000146	0.247907	0.133333	6	9	20	6	0.766633	687586	0.228682	3
3.07191	7.83e-05	0.32553	0.620301	57	9	185.211	57	0.840622	828610	0.0987263	3
3.88922	8.26e-05	0.257121	0.222222	9	10	49	9	0.777752	491870	0.200732	3
4.61945	4.01e-06	0.216476	0	2	11	7.5	2	0.721581	4308	0.5	3
3.69583	2.42e-05	0.270575	0.6917	23	10	49.8261	23	0.792628	181254	0.131815	3
3.91822	2.15e-05	0.255218	0.626126	37	10	41.3243	37	0.775522	484992	0.224589	3
4.21584	0	0.237201	1	3	10	22	3	0.752628	0	0.758621	3
2.89452	0.00336089	0.34548	0.168307	128	9	69.75	128	0.854267	22754880	0.0281723	3
3.0981	0	0.322779	1	193	9	221.886	193	0.838608	0	0.129079	3
3.8143	9.39e-05	0.262171	0.772059	17	10	31.4118	17	0.783515	505392	0.149733	3
3.99408	0	0.250371	1	19	10	75.9474	19	0.769686	0	0.351608	3
2.94025	0.000137	0.340107	0.563742	125	9	165.136	125	0.85075	5236880	0.0692975	3
3.60823	0.000149	0.277144	0.405303	33	10	42.0303	33	0.799367	632126	0.117732	3
3.4881	0.000241	0.286689	0.552721	49	9	57.2245	49	0.808608	1728240	0.128746	3
3.10475	7.93e-05	0.322087	0.597187	69	9	135.101	69	0.838096	1380754	0.0786846	3
3.93671	6e-08	0.254019	0.9	5	10	21.4	5	0.774099	250	0.2675	3
3.62309	6.31e-05	0.276007	0.5	8	10	90.5	8	0.798224	314098	0.288339	3
3.28577	0.000626	0.304342	0.439577	131	9	122.534	131	0.824171	5843448	0.0973267	3
3.27237	0.000535	0.305589	0.376015	92	9	100.5	92	0.825202	5401442	0.080779	3
2.9974	0.000653	0.333622	0.400083	156	9	127.353	156	0.846354	14005288	0.0566767	3
3.71579	0.00016	0.269122	0	8	10	37.625	8	0.791093	496940	0.125859	3
3.77793	0.000155	0.264695	0	4	9	32.25	4	0.786313	517462	0.256148	3
2.91427	0.00118897	0.343139	0.524467	129	9	162.682	129	0.852749	9563156	0.0633931	3
5.41941	0	0.184522	0	1	11	2	1	0.660045	0	0	3
3.96716	0	0.252069	1	4	9	25.75	4	0.771757	0	0.357639	3
3.854	0	0.259471	1	5	10	22.4	5	0.780462	0	0.254545	3
3.36912	0.000153	0.296814	0.487903	32	9	140.688	32	0.81776	2165560	0.174118	3
3.67411	2.21e-06	0.272174	0.666667	6	10	297.833	6	0.794299	13516	0.380162	3
4.183	0	0.239063	1	2	10	38	2	0.755154	0	0.542857	3
4.1407	0.000186	0.241505	0.333333	16	10	43.25	16	0.758407	1031774	0.301573	3
3.66902	0.000163	0.272552	0.0357143	8	10	56.625	8	0.794691	1231176	0.142176	3
4.17115	5.5e-07	0.239742	0	2	10	26	2	0.756065	3646	0.510204	3
4.01237	7.11e-06	0.249229	0.0666667	6	10	35.5	6	0.76828	80594	0.258025	3
3.03616	0.00198992	0.329363	0.547048	130	9	159.631	130	0.843372	16085820	0.0777853	3
3.30209	0.000487	0.302839	0.517857	49	9	78.102	49	0.822916	3011320	0.0822993	3
2.89671	0.00107684	0.34522	0.204804	79	9	161.392	79	0.8541	14743080	0.0589623	3
3.09436	8.9e-05	0.323169	0.618693	238	9	179.87	238	0.838896	2788424	0.101564	3
3.77439	0	0.264943	1	2	10	80.5	2	0.786585	0	0.526144	3
3.793	0.000128	0.263644	0.307359	22	10	27.1364	22	0.785154	367524	0.099631	3
3.09644	1.24e-05	0.322952	0.972213	196	9	218.857	196	0.838736	287582	0.126507	3
3.62008	2.78e-06	0.276237	0.633333	16	10	38.5625	16	0.798456	19786	0.158043	3
3.76452	0	0.265638	1	4	9	212.75	4	0.787344	0	0.654615	3
4.14756	7.64e-06	0.241105	0.4	6	10	39.5	6	0.75788	54800	0.299242	3
3.90595	8.01e-05	0.256019	0.683824	17	10	102.471	17	0.776465	667496	0.332315	3
2.92196	0.000376	0.342236	0.384598	133	8	141.917	133	0.852157	6131446	0.055917	3
3.66996	0.000218	0.272483	0.44664	23	10	35.6522	23	0.794619	1544712	0.0980956	3
4.02681	0.000555	0.248335	0.266667	6	10	42.1667	6	0.767168	2761442	0.175	3
4.09228	3.18e-05	0.244363	0.821429	8	10	21.25	8	0.762132	376624	0.198598	3
3.24317	5.96e-06	0.308341	0.602564	13	9	252.308	13	0.827449	44552	0.20227	3
3.49371	0.000107	0.286228	0.406593	14	9	56.7143	14	0.808176	385722	0.122715	3
3.31373	3.72e-05	0.301775	0.442029	24	8	71.1667	24	0.822021	185620	0.0972982	3
3.4908	0.000414	0.286467	0.252632	20	9	41.8	20	0.8084	1596528	0.0902808	3
3.82064	0	0.261736	1	4	10	61.5	4	0.783028	0	0.634021	3
3.64356	0.000106	0.274457	0.555556	9	9	49.5556	9	0.796649	687680	0.183808	3
4.47916	0	0.223256	1	4	10	38	4	0.732372	0	0.745098	3
3.89317	7.7e-06	0.25686	0.380952	7	10	43.4286	7	0.777448	23084	0.192381	3
3.5067	6.95e-05	0.285168	0.625731	19	10	57.5263	19	0.807177	641918	0.102909	3
3.27195	2.93e-06	0.305628	0.966814	148	9	199.993	148	0.825234	70096	0.157848	3
3.74093	3.1e-07	0.267313	0.912088	14	10	53.5	14	0.789159	2440	0.198148	3
3.67297	1.88e-06	0.272259	0.190476	7	10	61.2857	7	0.794387	9770	0.20132	3
3.93879	0.000224	0.253885	0.355556	10	9	29.8	10	0.773939	1123742	0.178443	3
3.31851	0.00016	0.30134	0.347755	50	9	110.64	50	0.821653	1308784	0.0986096	3
3.81887	5.45e-05	0.261857	0	6	9	31.3333	6	0.783164	136410	0.167587	3
2.94409	0.0015841	0.339663	0.268846	213	9	130	213	0.850454	16335388	0.0545472	3
4.51948	0	0.221264	1	3	11	4.33333	3	0.72927	0	0.619048	3
3.29814	0.000356	0.303201	0.266667	15	9	136.6	15	0.82322	3881398	0.126946	3
3.10714	0.00162047	0.321839	0.263158	76	8	132.184	76	0.837912	16088430	0.0827126	3
3.08999	0.000416	0.323625	0.959753	197	9	217.528	197	0.839231	2284636	0.12566	3
3.85919	0.000144	0.259122	0.142857	7	9	59.4286	7	0.780062	1175084	0.311413	3
3.54837	0	0.281819	1	45	10	120.978	45	0.803971	0	0.29435	3
3.53705	0.000112	0.282722	0.882092	48	9	172.062	48	0.804843	8631722	0.250455	3
3.84329	5.95e-06	0.260194	0.833333	4	10	41.5	4	0.781285	24332	0.284247	3
3.39073	0.00049	0.294922	0.24183	18	9	74.3889	18	0.816098	2272406	0.10528	3
2.85576	0.0019486	0.350169	0.227386	222	8	138.441	222	0.857249	18862832	0.0485589	3
3.87561	0.000163	0.258024	0.24359	13	10	47.6154	13	0.778799	727176	0.158191	3
3.73449	2.95e-06	0.267774	0.4	5	10	59.6	5	0.789655	13988	0.238554	3
3.79746	4.87e-05	0.263334	0.288889	10	9	35.6	10	0.78481	123300	0.140873	3
3.84714	0	0.259934	0	1	10	170	1	0.780989	0	0	3
3.37452	0.000519	0.296339	0.33887	43	9	50.3488	43	0.817345	2702700	0.0688448	3
3.74228	6e-08	0.267216	0	2	10	116	2	0.789055	1344	0.550239	3
3.52426	2.38e-06	0.283747	0.787879	12	10	91.75	12	0.805826	32300	0.196467	3
2.98337	0.000745	0.335191	0.338462	91	9	157.077	91	0.847433	6495900	0.0715512	3
3.74582	0.000536	0.266964	0.329004	22	10	27.1818	22	0.788783	2191906	0.114308	3
3.76037	2.45e-05	0.265932	0.615385	14	10	106	14	0.787664	147562	0.262376	3
3.13831	0.000864	0.318642	0.244422	78	9	100.179	78	0.835514	5764614	0.0569056	3
2.93225	0.0006	0.341036	0.295238	175	8	140.154	175	0.851366	9511762	0.0554847	3
5.73667	0	0.174317	1	3	11	5	3	0.635641	0	0.555556	3
4.24608	1.09e-06	0.235512	0.5	4	11	40.75	4	0.750302	4206	0.368182	3
3.34262	4.31e-05	0.299167	0.634021	97	9	138.629	97	0.819799	853936	0.149707	3
2.99054	0.00106132	0.334387	0.196291	67	9	79.1194	67	0.846881	4610442	0.0385209	3
4.70581	4.01e-05	0.212503	0.166667	4	11	9	4	0.714938	110320	0.314815	3
3.77897	5.48e-05	0.264623	0.607143	8	10	39.125	8	0.786233	503632	0.231509	3
3.65271	9.01e-06	0.27377	0.285714	7	9	58.8571	7	0.795946	33088	0.157915	3
3.29139	0.000486	0.303823	0.739496	35	9	103.8	35	0.82374	2719354	0.0936565	3
3.65136	5.07e-06	0.273871	0.787879	12	10	61	12	0.79605	65206	0.14951	3
3.27102	0.000233	0.305715	0.436559	31	9	97.5161	31	0.825306	1136778	0.0806986	3
4.04271	4.24e-05	0.247359	0	4	10	21.75	4	0.765945	201632	0.266026	3
3.22997	0.000175	0.3096	0.717199	48	9	176.562	48	0.828464	2527390	0.142143	3
4.07659	1.93e-05	0.245303	0.3	5	10	20.6	5	0.763339	44812	0.240476	3
4.55897	0	0.219348	0	1	11	39	1	0.726233	0	0	3
3.41224	4.74e-05	0.293062	0.678063	27	9	76.1481	27	0.814443	259786	0.106004	3
3.22332	0.000151	0.310239	0.256491	76	9	83.5921	76	0.828975	2116078	0.068462	3
3.60958	1.21e-06	0.27704	0.333333	6	9	67	6	0.799263	5980	0.201305	3
4.61571	0	0.216651	1	2	10	39.5	2	0.721868	0	0.940476	3
3.69427	2.86e-06	0.270689	0.857143	7	9	47	7	0.792748	19528	0.190283	3
4.05892	6.42e-05	0.246371	0.527273	11	10	33.8182	11	0.764698	164376	0.227887	3
3.09914	0.00042	0.32267	0.533069	164	9	143.787	164	0.838528	5628868	0.0792649	3
3.54266	0.000188	0.282274	0.158333	16	9	75.25	16	0.804411	856160	0.123556	3
3.49974	0	0.285735	1	7	8	100.714	7	0.807712	0	0.242685	3
4.51418	8.7e-07	0.221524	0.333333	6	10	14.1667	6	0.729678	8842	0.442708	3
3.84797	0	0.259877	1	3	10	112	3	0.780926	0	0.595745	3
3.51616	2.86e-05	0.284401	0.2	5	9	84.8	5	0.806449	94150	0.208911	3
3.21126	0.000145	0.311404	0.749715	133	9	187.925	133	0.829903	1203166	0.130047	3
4.48374	6.3e-07	0.223028	0.333333	3	10	10.3333	3	0.73202	550	0.384615	3
3.2891	2.57e-05	0.304035	0.572727	45	9	77.3111	45	0.823915	346642	0.0882547	3
2.95947	0.000824	0.337898	0.425225	75	9	171.867	75	0.849271	10125240	0.0692173	3
3.43043	0.000194	0.291509	0.128205	13	10	56.5385	13	0.813044	575276	0.107399	3
2.90585	0.000706	0.344133	0.684969	94	9	140.777	94	0.853396	4634592	0.0523139	3
3.764	0	0.265675	1	7	9	36.7143	7	0.787384	0	0.212221	3
2.98296	0.00168486	0.335238	0.210602	106	9	87.4906	106	0.847465	9323890	0.03971	3
4.13748	0	0.241693	1	2	10	69.5	2	0.758655	0	0.978873	3
4.22727	0	0.236559	1	2	10	24.5	2	0.751749	0	0.942308	3
3.23039	2.17e-05	0.309561	0.58902	51	9	177.882	51	0.828432	366324	0.128606	3
3.89951	1.79e-06	0.256442	0.333333	3	10	77.6667	3	0.776961	4988	0.336232	3
3.83571	5.3e-07	0.260708	0.6	6	10	61.1667	6	0.781869	1300	0.294071	3
3.39811	5.43e-05	0.294281	0.444444	9	8	89.3333	9	0.81553	161692	0.134203	3
3.16305	1.88e-05	0.316151	0.768297	104	9	171.288	104	0.833612	507276	0.105995	3
3.49829	8.2e-07	0.285854	0.722222	9	10	160.111	9	0.807824	9404	0.275105	3
3.70072	6.06e-05	0.270218	0.166667	4	9	181.5	4	0.792253	199438	0.418014	3
2.94482	0.000407	0.339579	0.515596	209	9	162.292	209	0.850398	10341334	0.0664858	3
3.69895	8.17e-06	0.270347	0	3	10	63	3	0.792388	31514	0.335135	3
3.38117	6.21e-05	0.295756	0.735294	17	9	146.235	17	0.816833	1035658	0.148312	3
3.41671	0.000486	0.292679	0.214286	29	8	36.4828	29	0.814099	2755890	0.0626259	3
2.9629	0.00078	0.337507	0.31786	117	9	176.128	117	0.849008	11874310	0.074128	3
2.91894	0.0022609	0.34259	0.235757	206	8	158.053	206	0.852389	39973304	0.064719	3
3.2599	0.000289	0.306758	0.43374	67	9	101.836	67	0.826162	2989882	0.0844162	3
3.08895	6.46e-05	0.323734	0.969702	196	9	219.194	196	0.839311	260336	0.124471	3
4.92206	0	0.203167	0	1	11	13	1	0.698303	0	0	3
3.22716	5.64e-05	0.30987	0.464615	26	9	145.462	26	0.82868	506690	0.104799	3
3.29658	0.000161	0.303345	0.357143	49	9	131.878	49	0.82334	1755466	0.124042	3
3.8727	0.000498	0.258218	0.361111	9	9	36.3333	9	0.779023	1905642	0.125287	3
3.52229	8.52e-05	0.283906	0.634409	31	10	82.3226	31	0.805978	596266	0.192342	3
3.74904	7.45e-06	0.266735	0.266667	6	9	44.6667	6	0.788535	30538	0.204301	3
3.82355	1.2e-05	0.261537	0.357143	8	10	33.5	8	0.782804	37598	0.142628	3
3.16325	0.00150484	0.31613	0.515432	186	9	135.559	186	0.833596	15622604	0.0895927	3
3.55908	6.13e-05	0.280972	0.905138	23	10	49.3043	23	0.803148	227560	0.148376	3
4.28016	3e-08	0.233636	0	2	10	39	2	0.74768	148	0.506667	3
3.16554	0.00067	0.315902	0.648435	153	9	143.333	153	0.83342	7646828	0.0979008	3
3.32578	1.82e-05	0.300681	0.589744	13	9	121.615	13	0.821094	138146	0.195086	3
3.9099	0.000219	0.255761	0.2	5	10	25.8	5	0.776161	730604	0.213445	3
3.90866	5.16e-05	0.255842	0.166667	4	10	38.75	4	0.776257	244574	0.256711	3
3.21719	0.0004	0.31083	0.257164	52	9	74.5192	52	0.829447	7215696	0.0605847	3
3.84017	4.63e-06	0.260405	0.857143	8	9	39	8	0.781525	35844	0.29771	3
3.89151	0.000343	0.25697	0.142857	7	10	23	7	0.777576	1450258	0.169913	3
3.18341	0.000558	0.314128	0.368421	58	9	100.069	58	0.832045	4123444	0.0802201	3
3.42897	0.000514	0.291633	0.212121	22	10	39.6364	22	0.813156	2056906	0.0671769	3
3.29087	1.69e-05	0.303871	0.664884	34	9	133.235	34	0.82378	591892	0.111308	3
3.22322	0.000165	0.310249	0.398403	53	9	89.0755	53	0.828983	1092734	0.0829381	3
3.9496	7.25e-05	0.25319	0.266667	6	9	26.6667	6	0.773108	228858	0.207031	3
3.48207	0	0.287185	0	1	9	480	1	0.809071	0	0	3
3.15525	0.000729	0.316932	0.177419	32	9	138.062	32	0.834211	3148368	0.0901372	3
5.16876	0	0.19347	0	1	11	6	1	0.679326	0	0	3
3.0981	0	0.322779	1	193	9	221.886	193	0.838608	0	0.129079	3
3.21189	0.000227	0.311343	0.281078	79	9	88.1392	79	0.829855	2062096	0.0675914	3
2.85639	0.00177967	0.350093	0.314954	142	9	92.5352	142	0.857201	8027396	0.0315688	3
3.98483	5.6e-05	0.250952	0.272727	12	10	28.5	12	0.770398	192786	0.224868	3
2.92269	0.00235471	0.342151	0.120351	76	8	83.25	76	0.852101	10367118	0.0355601	3
2.84121	0.00532388	0.351962	0.104503	677	9	84.0207	677	0.858368	63130334	0.032266	3
3.04614	0.000628	0.328284	0.418916	159	9	114.742	159	0.842605	11927574	0.0604542	3
3.97038	0	0.251865	0	1	10	150	1	0.771509	0	0	3
3.1724	0.000513	0.315219	0.397855	89	9	131.461	89	0.832892	7804724	0.0847587	3
3.33108	2.96e-05	0.300203	0.32967	14	9	92.5	14	0.820686	104268	0.107433	3
3.71641	3.9e-05	0.269077	0	7	9	39.4286	7	0.791045	156704	0.14339	3
3.00644	0.000891	0.332619	0.106952	34	9	162.471	34	0.845658	4921422	0.0813617	3
3.51263	5.49e-06	0.284687	0.793741	38	9	78.0526	38	0.806721	82000	0.127537	3
3.59586	6.76e-06	0.278097	0.47619	7	9	119.143	7	0.800318	44262	0.260652	3
3.60854	0.000205	0.27712	0.404412	17	9	22	17	0.799343	1255936	0.093617	3
3.19651	0.00108623	0.312841	0.196078	34	9	61.7353	34	0.831038	4258480	0.0497318	3
3.31591	0.000151	0.301576	0.5	17	9	177.882	17	0.821853	885606	0.163591	3
3.17801	3.4e-05	0.314662	0.329932	49	9	206.531	49	0.832461	350802	0.13723	3
4.09134	2e-08	0.244418	0	2	10	40	2	0.762204	274	0.565217	3
4.33254	0.000117	0.230812	0.115385	13	10	13.1538	13	0.743651	1324036	0.19645	3
3.83851	1.06e-06	0.260518	0.818182	11	10	102.636	11	0.781653	4756	0.410182	3
3.36246	0.000273	0.297401	0.543233	57	9	127.386	57	0.818272	1736372	0.144717	3
4.52177	0	0.221152	1	2	10	14.5	2	0.729095	0	0.537037	3
2.85753	0.00212294	0.349953	0.327092	138	9	115.29	138	0.857113	17003832	0.0389732	3
3.62714	5.27e-06	0.275699	0.523077	26	10	86.6923	26	0.797912	41104	0.157909	3
3.56168	4.25e-06	0.280767	0.768067	35	9	100.514	35	0.802948	92442	0.161081	3
4.09612	1.77e-05	0.244133	0.5	9	10	12.5556	9	0.761837	45054	0.209259	3
3.08688	0.000781	0.323952	0.124736	44	9	65.8864	44	0.839471	2946664	0.0391174	3
3.14341	0.000154	0.318126	0.339459	75	9	96.4533	75	0.835123	2212512	0.0660096	3
3.71641	2.79e-05	0.269077	0.584416	22	10	36.8182	22	0.791045	265922	0.115057	3
2.90907	0.00105741	0.343752	0.201445	82	9	154.744	82	0.853148	14843280	0.0579782	3
3.25585	0.000168	0.30714	0.571429	21	9	141.857	21	0.826473	741792	0.137767	3
3.60044	0.000141	0.277744	0.515152	22	10	55.2727	22	0.799966	751784	0.122556	3
3.37296	1.42e-06	0.296475	0.714286	15	10	174	15	0.817465	18478	0.224806	3
3.24286	0.000303	0.30837	0.189655	29	9	82.5172	29	0.827473	1258554	0.0747126	3
3.5729	1.16e-06	0.279885	0.2	5	10	196.8	5	0.802085	59580	0.53863	3
4.72503	0	0.211639	0	1	11	15	1	0.713459	0	0	3
3.62558	0.000122	0.275818	0.644269	23	10	49.1739	23	0.798032	990926	0.104533	3
4.89816	4.02e-06	0.204158	0.5	4	11	5.75	4	0.700141	8376	0.423077	3
3.38834	0.000107	0.29513	0.46532	55	9	51.4909	55	0.816282	917282	0.0825175	3
4.79279	0	0.208647	0	1	10	2	1	0.708247	0	0	3
3.71963	1.8e-07	0.268844	0.333333	3	10	109	3	0.790798	2062	0.414758	3
4.35509	0	0.229617	0	1	11	83	1	0.741916	0	0	3
3.17489	0.000345	0.314971	0.46371	32	8	131.469	32	0.8327	2743914	0.106513	3
3.83155	1.81e-05	0.260991	0.527473	14	10	39.0714	14	0.782189	95172	0.175997	3
2.79123	0.00283713	0.358265	0.225672	371	8	137.003	371	0.862213	73589048	0.0426003	3
2.9788	0.00141667	0.335706	0.19042	83	8	95.6386	83	0.847785	7919268	0.0426904	3
3.1246	3.11e-05	0.320041	0.777549	83	9	140.084	83	0.836569	484874	0.0842866	3
3.6365	0.000332	0.27499	0.26601	29	10	44.5172	29	0.797193	2758574	0.0943162	3
4.23984	9e-08	0.235858	0.833333	4	9	35	4	0.750781	290	0.448718	3
3.321	0.000526	0.301114	0.522105	76	9	66.5263	76	0.821461	3669022	0.0830377	3
4.3635	9.41e-06	0.229174	0.333333	4	10	27.25	4	0.741269	22998	0.43254	3
3.02785	0.000538	0.330267	0.295004	111	9	120.153	111	0.844012	5843914	0.0566493	3
2.98285	0.000109	0.335249	0.62437	182	9	167.802	182	0.847473	4821310	0.0746451	3
3.3184	0.000608	0.30135	0.171099	99	10	35.8788	99	0.821661	8463238	0.036489	3
3.29949	0.00021	0.303077	0.426497	58	9	55.9138	58	0.823116	1359844	0.0723825	3
3.10704	0.000476	0.32185	0.452547	78	9	84.7692	78	0.83792	2782032	0.0553685	3
3.40102	1.49e-05	0.29403	0.27619	21	10	83.4762	21	0.815306	108942	0.132007	3
3.77304	6.44e-05	0.265038	0.556188	38	10	52	38	0.786689	551124	0.155689	3
3.24857	0.000116	0.307828	0.861635	54	9	74.0185	54	0.827033	538328	0.08002	3
4.01091	0.000168	0.24932	0.2	6	10	17.5	6	0.768391	483990	0.182624	3
3.31934	0.000649	0.301265	0.111111	18	9	100.389	18	0.821589	2938900	0.0960226	3
3.1909	0.000424	0.313392	0.321941	77	9	106.325	77	0.831469	3042466	0.0720093	3
3.65957	2.91e-05	0.273256	0.389706	17	9	91.2941	17	0.795418	128860	0.165175	3
2.97776	0.00125214	0.335823	0.137107	106	8	89	106	0.847864	9819802	0.0426723	3
3.14258	0.000287	0.31821	0.276768	45	9	94.9111	45	0.835187	1926242	0.0719946	3
4.08927	1.98e-05	0.244543	0.333333	3	10	27.6667	3	0.762364	91220	0.341667	3
3.58464	0.000226	0.278968	0.366013	18	9	23.1111	18	0.801181	1313416	0.0865585	3
4.10038	0.000221	0.24388	0.535714	8	10	122.75	8	0.761509	6825736	0.603448	3
3.23984	5.36e-05	0.308657	0.732659	152	9	155.914	152	0.827704	2107518	0.124136	3
3.05757	0.000426	0.327057	0.518074	107	9	132.168	107	0.841725	4236486	0.0659147	3
2.84381	0.00188733	0.351641	0.388015	133	9	130.368	133	0.858168	12564298	0.0421631	3
4.43313	0.000536	0.225574	0	3	10	7.66667	3	0.735913	2372094	0.333333	3
3.94586	5e-07	0.25343	0.333333	3	10	94	3	0.773395	2140	0.339372	3
2.99273	0.000915	0.334144	0.420624	175	9	163.714	175	0.846713	8978904	0.0721526	3
4.36714	0	0.228983	1	29	10	31.3103	29	0.740989	0	0.423113	3
3.79216	2.6e-07	0.263702	0.960145	24	10	40.5417	24	0.785218	2624	0.219144	3
4.17437	1.22e-05	0.239557	0	2	10	56.5	2	0.755817	40710	0.5	3
3.27943	4.29e-05	0.304931	0.502924	19	9	96.2632	19	0.824659	164846	0.111355	3
3.30095	9.29e-05	0.302943	0.561094	108	10	96.7407	108	0.823004	2198060	0.106778	3
3.82615	0.00138969	0.26136	0.151515	22	10	18.5909	22	0.782604	8616696	0.086661	3
3.29284	1.21e-05	0.303689	0.928254	126	9	165.373	126	0.823628	310834	0.151858	3
2.98784	5.57e-05	0.33469	0.930696	80	9	152.662	80	0.847089	266564	0.0638703	3
3.51554	0.000574	0.284452	0.111111	9	9	141.444	9	0.806497	1867350	0.190283	3
3.43895	0.000395	0.290787	0.509524	21	10	97.1905	21	0.812389	2574354	0.128389	3
4.45007	2.42e-06	0.224716	0.166667	4	10	25.25	4	0.73461	19030	0.505102	3
3.98732	0.00016	0.250795	0.178571	8	10	26.625	8	0.770206	458028	0.18316	3
2.97433	0.000918	0.33621	0.337893	160	9	112.656	160	0.848128	7965886	0.0503323	3
2.88413	0.00111274	0.346725	0.254468	174	9	135.667	174	0.855067	13450390	0.0489065	3
3.34657	0.000134	0.298814	0.470383	42	9	172.952	42	0.819495	1683018	0.17175	3
3.2731	0.000254	0.305521	0.330591	83	9	66.2892	83	0.825146	6905156	0.0801562	3
3.03897	4.37e-05	0.329059	0.693631	156	9	171.795	156	0.843156	2135208	0.0847533	3
3.87665	0.00024	0.257955	0.333333	3	9	43.6667	3	0.778719	758156	0.341207	3
2.86979	0.00294231	0.348457	0.419717	136	9	108.574	136	0.85617	19530000	0.0384798	3
4.19308	0	0.238488	1	3	10	23	3	0.754379	0	0.489362	3
3.44061	3.98e-06	0.290646	0.860504	35	9	228.2	35	0.812261	79464	0.315629	3
3.82864	1.26e-05	0.261189	0.74359	13	10	65.6923	13	0.782412	53348	0.290334	3
3.92809	2.47e-05	0.254577	0.77	25	10	28.92	25	0.774762	134406	0.174217	3
3.99512	0.000168	0.250306	0.0666667	6	10	61.3333	6	0.769606	1083356	0.34275	3
3.69531	1.55e-06	0.270613	0	2	10	78	2	0.792668	6330	0.503268	3
3.40227	4.69e-06	0.293922	0.166667	4	9	161.25	4	0.81521	32322	0.254351	3
3.80328	2.96e-05	0.262931	0.5	4	10	96	4	0.784363	93440	0.506614	3
3.27704	1.83e-05	0.305153	0.986585	146	9	200.822	146	0.824843	535478	0.159763	3
4.62922	0	0.216019	1	2	10	6.5	2	0.720829	0	0.590909	3
3.30375	0.000353	0.302686	0.473224	61	9	131.311	61	0.822788	9661652	0.124113	3
3.11192	0.00111423	0.321345	0.216832	59	9	72.0847	59	0.837545	5232668	0.0451623	3
3.32204	4.66e-05	0.30102	0.496471	51	9	100.941	51	0.821381	303418	0.100821	3
3.84714	0.000158	0.259934	0.0285714	15	9	16.9333	15	0.780989	824426	0.0944123	3
5.57955	0	0.179226	0	1	12	3	1	0.647727	0	0	3
3.17302	0.000497	0.315157	0.390572	55	9	118.891	55	0.832844	4970336	0.0834322	3
3.3104	4.23e-05	0.302078	0.595981	62	9	117.823	62	0.822277	1547034	0.10653	3
3.16575	3.76e-05	0.315881	0.847944	109	9	186.596	109	0.833404	692242	0.118776	3
4.57778	0	0.218446	1	3	10	5.66667	3	0.724786	0	0.515152	3
3.68222	0.000121	0.271575	0.142857	8	10	58.875	8	0.793675	511258	0.237805	3
3.39707	0.000181	0.294371	0.46732	153	9	108.196	153	0.81561	3580656	0.0984496	3
4.32994	1.7e-07	0.23095	0.666667	3	11	21.6667	3	0.743851	1380	0.637255	3
3.54619	6.57e-05	0.281993	0.648221	23	10	328.174	23	0.804139	437960	0.354783	3
3.29741	0.000973	0.303268	0.202404	65	9	90.6769	65	0.823276	6435122	0.0691368	3
3.65853	8.98e-05	0.273334	0.333333	15	10	41.0667	15	0.795498	669684	0.137124	3
3.20908	0.00107661	0.311616	0.165992	39	9	79.7692	39	0.830071	6619712	0.0585301	3
3.71838	3.73e-05	0.268934	0.238095	15	9	33.4667	15	0.790894	185096	0.0909091	3
3.17728	0.000488	0.314734	0.510866	188	9	135.027	188	0.832517	12222716	0.0938989	3
3.32048	0.000524	0.301161	0.751948	56	9	161.857	56	0.821501	4904234	0.144258	3
3.68783	8.59e-05	0.271162	0.67619	36	10	46.8889	36	0.793244	361822	0.141148	3
3.95854	1.15e-05	0.252619	0.238095	7	9	19.5714	7	0.77242	24176	0.209627	3
3.5013	0.000182	0.285608	0.424837	18	10	64.0556	18	0.807592	1064046	0.118959	3
3.26156	8.86e-05	0.306602	0.952113	149	9	198.436	149	0.826034	386938	0.154535	3
3.02317	0.00161234	0.330778	0.295748	92	9	93.087	92	0.844371	10832810	0.0451169	3
3.3607	0.000255	0.297557	0.403226	32	9	80.4062	32	0.818408	1807126	0.0973063	3
3.85441	2.81e-05	0.259443	0	5	10	25.2	5	0.78043	69070	0.2	3
3.2415	0.000975	0.308499	0.191026	40	9	69.625	40	0.827577	3862086	0.0752167	3
3.18871	0.000416	0.313606	0.5366	183	9	134.563	183	0.831637	10992134	0.10027	3
3.76951	4.78e-05	0.265286	0.177778	10	10	25.9	10	0.786961	117730	0.154819	3
3.70248	3.2e-06	0.270089	0.333333	4	9	101.75	4	0.792117	15362	0.265013	3
3.74551	2.1e-07	0.266987	0.828571	15	10	81.5333	15	0.788807	3812	0.227112	3
4.31082	3.7e-07	0.231975	0	2	10	64	2	0.745322	1388	0.508065	3
5.10641	0	0.195832	0	1	11	13	1	0.684122	0	0	3
4.13998	4e-07	0.241547	0.6	6	10	28.6667	6	0.758463	1514	0.382222	3
3.5888	0.000109	0.278645	0.75976	37	10	53.1622	37	0.800862	1107532	0.14565	3
4.13177	4.9e-07	0.242027	0.666667	3	10	22.6667	3	0.759095	1662	0.435897	3
3.32225	0.000125	0.301001	0.475918	50	10	98.08	50	0.821365	1005520	0.114446	3
3.4455	0.000128	0.290234	0.27451	18	10	52.6667	18	0.811885	519104	0.0831139	3
4.7773	0	0.209323	1	2	11	7.5	2	0.709438	0	0.576923	3
3.29502	0.000635	0.303488	0.564082	50	8	70.54	50	0.82346	3061746	0.081833	3
3.92404	7.63e-06	0.25484	0.2	6	10	18	6	0.775074	14014	0.203488	3
3.55908	0.0014218	0.280972	0.215924	39	10	28.359	39	0.803148	7417532	0.065349	3
4.09197	0.000208	0.244381	0.333333	3	10	23.6667	3	0.762156	1269558	0.343137	3
3.20399	0.000192	0.312111	0.371014	46	9	79.4565	46	0.830462	1965414	0.0730971	3
3.78042	1.13e-05	0.264521	0.2	5	10	52.6	5	0.786121	51838	0.261	3
4.5571	2.12e-05	0.219438	0.571429	8	11	9.25	8	0.726377	55882	0.253472	3
3.21604	0.00110995	0.310941	0.260725	89	9	55.3258	89	0.829535	7697004	0.0494322	3
3.96301	0	0.252334	0	1	10	175	1	0.772077	0	0	3
4.16024	0	0.240371	1	2	10	29.5	2	0.756905	0	0.567308	3
4.06391	0	0.246068	1	4	10	13.5	4	0.764315	0	0.321429	3
3.48207	0	0.287185	0	1	9	480	1	0.809071	0	0	3
3.18861	0.000548	0.313616	0.626954	106	9	177.019	106	0.831645	14675742	0.127528	3
4.19672	1.85e-06	0.238282	0.846154	14	10	51.0714	14	0.754099	44282	0.447995	3
3.91842	1.9e-05	0.255205	0.622222	10	9	31.4	10	0.775506	89556	0.218182	3
4.35384	0	0.229682	0	1	9	14	1	0.742012	0	0	3
3.26593	6.02e-05	0.306192	0.6	56	9	97.5893	56	0.825698	2603352	0.0777604	3
3.10298	0.000452	0.322271	0.16	76	10	87.1447	76	0.838232	4015900	0.0584384	3
3.42305	7.5e-07	0.292137	0.952564	40	10	89.25	40	0.813612	8472	0.101536	3
5.10028	0	0.196068	0	1	11	8	1	0.684594	0	0	3
3.46773	8.38e-05	0.288373	0.742105	20	10	95.2	20	0.810174	917094	0.179284	3
3.43032	0.000107	0.291518	0.494253	30	10	60.6	30	0.813052	432064	0.0908772	3
3.58973	0.000961	0.278572	0.2	20	9	31.65	20	0.80079	3570076	0.0600569	3
3.138	0.000152	0.318674	0.619274	138	9	149.507	138	0.835538	3045786	0.0869228	3
3.05102	0.00115166	0.327759	0.220113	78	9	86.0897	78	0.842229	7536238	0.0498633	3
3.73231	6.2e-05	0.267931	0.2	6	9	121.333	6	0.789822	300300	0.310626	3
3.62985	0.00018	0.275494	0.380952	7	9	82.5714	7	0.797704	1284000	0.189163	3
3.81305	1.1e-05	0.262257	0.333333	3	10	98.3333	3	0.783611	27854	0.510417	3
3.49704	2.88e-06	0.285956	0.333333	7	10	154.714	7	0.80792	72072	0.360306	3
3.24712	4.57e-05	0.307966	0.436364	11	9	126.727	11	0.827145	323544	0.127621	3
3.33545	5.03e-05	0.29981	0	6	9	128.5	6	0.82035	292936	0.173943	3
2.94129	0.00119908	0.339987	0.136625	88	8	129.92	88	0.85067	9800382	0.0520587	3
3.60553	0	0.277352	1	5	10	374	5	0.799575	0	0.468085	3
3.78125	0.000416	0.264463	0.228261	24	9	15.5417	24	0.786057	1212118	0.0775	3
3.0105	0.00101749	0.332171	0.344377	186	9	109.973	186	0.845346	15924782	0.0534629	3
2.95105	0.000324	0.338862	0.549347	200	9	165.495	200	0.849919	9923544	0.0684429	3
4.26177	0	0.234644	0	1	9	74	1	0.749095	0	0	3
4.53092	0	0.220706	0	1	10	59	1	0.728391	0	0	3
3.10922	0.00112951	0.321624	0.311905	105	9	140.257	105	0.837753	14130832	0.0810156	3
3.88631	0.00024	0.257313	0.272727	11	10	31.1818	11	0.777976	968478	0.113636	3
3.20461	0.000179	0.31205	0.292063	36	9	108.5	36	0.830414	1158508	0.0807292	3
3.41214	0.000408	0.293071	0.247368	20	9	55.7	20	0.814451	2164500	0.0991087	3
3.38231	0	0.295656	0	1	9	939	1	0.816745	0	0	3
3.80245	2.34e-05	0.262988	0.654545	11	9	68.1818	11	0.784427	179166	0.264591	3
3.26021	3.37e-05	0.306729	0.604917	68	9	113.015	68	0.826138	332676	0.0891987	3
3.37088	0	0.296658	1	80	10	177.825	80	0.817624	0	0.162546	3
4.35301	6.92e-05	0.229726	0.833333	4	10	17.5	4	0.742076	1509194	0.291667	3
3.93973	0.000294	0.253825	0.670769	26	10	28.2308	26	0.773867	1268000	0.151365	3
3.0956	1.13e-05	0.323039	0.979963	195	9	219.944	195	0.8388	43314	0.127282	3
3.13135	0.000148	0.319351	0.633622	124	9	156.71	124	0.83605	1756436	0.0915895	3
3.05923	0.00200354	0.326879	0.366681	137	9	105.255	137	0.841597	19842154	0.0545572	3
3.41141	0.000122	0.293134	0.308591	59	9	70.9322	59	0.814507	2098676	0.124881	3
4.8356	0	0.206799	0	1	11	3	1	0.704954	0	0	3
3.60439	0.000137	0.27744	0.0916667	16	10	40	16	0.799663	761578	0.0971883	3
3.68679	1.93e-06	0.271239	0.333333	3	9	58	3	0.793324	8502	0.337232	3
3.01871	0.000141	0.331268	0.177489	22	9	158.909	22	0.844715	685892	0.0800495	3
3.85348	8e-07	0.259506	0	2	10	37.5	2	0.780502	3722	0.5	3
3.67411	3.22e-05	0.272174	0.626374	14	9	123	14	0.794299	155630	0.279221	3
3.43625	3.3e-05	0.291015	0.636364	22	10	81.6818	22	0.812596	205746	0.133611	3
4.69635	6.2e-05	0.212931	0	3	11	7.66667	3	0.715665	138570	0.333333	3
3.56988	3.93e-06	0.280121	0	2	10	184	2	0.802317	8890	0.50137	3
3.51512	0.000201	0.284485	0.309091	11	10	61	11	0.806529	624124	0.13843	3
3.51117	0.000184	0.284805	0.0952381	7	10	84	7	0.806833	527022	0.188224	3
3.35789	1.31e-05	0.297806	0.458974	40	9	76.35	40	0.818624	126476	0.12119	3
3.91323	6.07e-05	0.255543	0.389474	20	10	21.2	20	0.775905	313342	0.145205	3
3.7322	3.64e-05	0.267938	0.602537	44	10	44.9318	44	0.78983	397090	0.154405	3
3.1113	0.00189422	0.321409	0.235443	80	9	79.425	80	0.837593	11102898	0.0522368	3
3.10984	5.42e-05	0.32156	0.708159	66	8	208.742	66	0.837705	1060260	0.12522	3
4.33732	2.33e-05	0.230557	0.4	6	11	19.3333	6	0.743283	54838	0.234568	3
3.86886	3.7e-05	0.258474	0.466667	6	9	98.5	6	0.779319	356782	0.366171	3
4.51948	0	0.221264	1	3	11	4.33333	3	0.72927	0	0.619048	3
4.93651	0	0.202572	0	1	11	7	1	0.697192	0	0	3
4.09249	5.04e-05	0.24435	0.935632	30	10	32.3667	30	0.762116	385378	0.271989	3
3.0981	0	0.322779	1	193	9	221.886	193	0.838608	0	0.129079	3
3.79144	0.000193	0.263752	0.466667	10	10	42.7	10	0.785274	625944	0.111286	3
2.90782	0.000456	0.3439	0.528786	116	9	126.155	116	0.853244	5099108	0.0459749	3
3.53871	4.23e-06	0.282589	0.781818	11	10	57.2727	11	0.804715	30168	0.132576	3
3.35051	0.00039	0.298462	0.488136	60	9	129.467	60	0.819191	9428348	0.137731	3
3.20513	0.000267	0.311999	0.66936	55	9	139.909	55	0.830374	2763430	0.0980315	3
3.34999	8.37e-05	0.298508	0.540727	57	9	136.965	57	0.819231	3736442	0.146487	3
2.86886	0.00196512	0.348571	0.517353	232	9	183.349	232	0.856242	15003838	0.0640633	3
2.84724	0.0200249	0.351217	0.00772711	170	9	34.8706	170	0.857905	61025570	0.0128384	3
3.05258	0.000452	0.327591	0.400308	140	9	113.979	140	0.842109	3906410	0.0616279	3
3.26416	7.56e-05	0.306358	0.687542	55	9	170.327	55	0.825834	1650142	0.134859	3
3.36558	5.31e-05	0.297125	0.379085	18	10	85.3889	18	0.818032	335378	0.143511	3
3.80775	0.000102	0.262622	0.238095	7	10	16.5714	7	0.784019	343846	0.167638	3
3.68523	5.15e-06	0.271353	0.666667	6	9	44.8333	6	0.793444	20556	0.258189	3
2.88455	0.00115783	0.346675	0.34073	360	9	150.019	360	0.855035	31179950	0.058102	3
5.09186	0	0.196392	0	1	11	3	1	0.685241	0	0	3
3.43282	2.84e-05	0.291306	0.675	16	9	91.75	16	0.81286	145704	0.18061	3
4.25325	2.3e-07	0.235114	0	2	10	12.5	2	0.74975	3176	0.5	3
3.53341	0.000101	0.283013	0.155556	10	9	60.1	10	0.805122	307438	0.135294	3
3.77824	4e-08	0.264674	0.742857	15	10	174.8	15	0.786289	244	0.519841	3
4.82864	1.31e-05	0.207098	0	3	11	5	3	0.705489	23476	0.333333	3
3.42835	1.59e-06	0.291686	0.708333	16	9	119.188	16	0.813204	27886	0.16906	3
3.27756	0.000534	0.305105	0.393651	36	9	90.3889	36	0.824803	3298870	0.0876753	3
4.26125	3.84e-05	0.234673	0	4	10	10.75	4	0.749135	143598	0.25	3
3.53642	1.36e-05	0.282772	0.435897	13	9	65	13	0.804891	81538	0.18732	3
3.2891	0.000413	0.304035	0.386473	46	9	82.2826	46	0.823915	2530160	0.0802545	3
3.94409	0.000263	0.253544	0.251613	31	10	32.129	31	0.773531	2179308	0.125996	3
4.14819	5.02e-06	0.241069	0	3	10	13.3333	3	0.757832	11206	0.342593	3
4.91853	0	0.203313	0	1	10	8	1	0.698575	0	0	3
3.63514	8.19e-05	0.275092	0.176471	17	9	63.1176	17	0.797297	352878	0.10668	3
3.17999	0.000367	0.314467	0.225806	32	9	94	32	0.832309	1547810	0.0611572	3
4.37733	8.4e-06	0.22845	0.238095	7	10	16.2857	7	0.740206	36652	0.218147	3
3.13717	0.000572	0.318758	0.170455	33	8	103.424	33	0.835602	2240448	0.0746527	3
3.41297	0.000191	0.293	0.592593	28	9	85.6429	28	0.814387	1344830	0.0991971	3
2.93131	0.00109615	0.341144	0.469565	115	9	99.087	115	0.851438	6439316	0.040064	3
3.68939	0.0002	0.271048	0.365517	30	10	37.2667	30	0.793124	830384	0.110714	3
3.34449	9e-08	0.298999	0.666667	4	9	224	4	0.819655	974	0.326531	3
5.04468	0	0.198228	1	2	10	4.5	2	0.68887	0	0.9	3
4.03076	0	0.248092	0	1	9	52	1	0.766865	0	0	3
4.10226	3.59e-05	0.243768	0.607143	8	10	45.375	8	0.761365	201098	0.348077	3
3.52707	0.000144	0.283521	0.477124	18	10	47.2778	18	0.80561	1286798	0.0953181	3
3.85233	1.05e-05	0.259583	0.678571	8	10	46.25	8	0.78059	23588	0.228342	3
3.11109	0.000207	0.321431	0.139496	35	9	95	35	0.837609	1148546	0.0618118	3
3.99667	0	0.250208	1	4	10	39.25	4	0.769487	0	0.912791	3
3.4589	8.79e-05	0.289109	0.712418	18	9	270.889	18	0.810854	1046888	0.351804	3
3.21719	0.0004	0.31083	0.257164	52	9	74.5192	52	0.829447	7215696	0.0605847	3
3.6392	4.71e-05	0.274786	0.625	17	10	40.2353	17	0.796985	149088	0.143487	3
4.92154	0.000208	0.203188	0.333333	4	11	5.25	4	0.698343	1391572	0.35	3
4.25023	0	0.235281	1	2	10	41	2	0.749982	0	0.5125	3
3.29679	2.04e-06	0.303325	0.963615	123	9	168.496	123	0.823324	71488	0.155439	3
3.793	6.35e-05	0.263644	0.362637	14	10	28.9286	14	0.785154	349436	0.155146	3
4.47428	0	0.2235	0	1	10	21	1	0.732748	0	0	3
3.9099	4.7e-06	0.255761	0.864015	47	10	56.2553	47	0.776161	26206	0.267882	3
3.8277	0.000225	0.261253	0.283333	16	10	28.625	16	0.782484	972858	0.105787	3
2.94201	0.000736	0.339903	0.150633	80	9	137.838	80	0.850614	8073558	0.0590588	3
2.82053	0.00221897	0.354543	0.174833	162	8	123.272	162	0.859959	17657126	0.0396097	3
2.93703	0.00165449	0.34048	0.304854	206	9	133.646	206	0.850998	17375292	0.0552006	3
2.94264	0.00148182	0.339831	0.29312	92	8	78.9783	92	0.850566	6907060	0.0357917	3
3.74873	0.000218	0.266757	0.218182	11	10	30	11	0.788559	696976	0.116934	3
2.89245	0.000699	0.345728	0.409218	154	9	146.39	154	0.854427	11739652	0.0561525	3
2.90221	0.00177821	0.344565	0.227191	111	9	128.396	111	0.853676	12294074	0.0481325	3
3.43448	0.000174	0.291165	0.787427	67	9	129.597	67	0.812732	1174620	0.167852	3
3.40185	1.89e-06	0.293958	0.428571	8	9	105.625	8	0.815242	14772	0.212525	3
3.47096	2.86e-05	0.288105	0.512821	13	10	65.3077	13	0.809927	123490	0.142593	3
4.51481	0	0.221493	0	1	10	13	1	0.72963	0	0	3
4.17167	9.53e-06	0.239712	0.821053	20	9	53.65	20	0.756025	211788	0.630588	3
3.27694	9e-07	0.305163	0.978287	147	9	200.844	147	0.824851	32076	0.15978	3
4.09134	2e-08	0.244418	0	2	10	40	2	0.762204	274	0.565217	3
3.38605	0.000305	0.295329	0.333333	22	9	52.6364	22	0.816457	911572	0.0642365	3
4.39385	2.83e-06	0.227591	0	2	10	19.5	2	0.738935	7020	0.5	3
3.4032	5.1e-05	0.293841	0.444444	19	9	68.4211	19	0.815138	196834	0.105101	3
3.85368	1.15e-06	0.259492	0.333333	3	10	88	3	0.780486	4408	0.376252	3
3.62455	0.000129	0.275897	0.218182	11	10	41.8182	11	0.798112	550556	0.108057	3
3.27195	3.8e-06	0.305628	0.959822	149	9	200.611	149	0.825234	76278	0.15821	3
4.00062	0	0.249961	0	1	10	186	1	0.769183	0	0	3
3.62694	3.58e-05	0.275715	0.887142	47	9	57	47	0.797928	176014	0.223529	3
4.15879	1.58e-05	0.240455	0.4	5	10	24.2	5	0.757016	29626	0.228302	3
3.81357	1e-08	0.262221	0.8	5	10	206.2	5	0.783571	92	0.557297	3
3.17739	2.6e-07	0.314724	0.998683	68	9	112.368	68	0.832509	2862	0.0730609	3
3.06266	0.000127	0.326513	0.505312	127	9	158.173	127	0.841334	4966994	0.0811978	3
3.2653	6.06e-05	0.30625	0.598911	58	9	95.7931	58	0.825746	2607314	0.0760867	3
4.26198	1.79e-06	0.234633	0.333333	3	10	54.3333	3	0.749079	16354	0.380282	3
3.22207	0.000427	0.310359	0.393162	117	10	86.188	117	0.829071	5260176	0.0815402	3
5.08189	6.9e-05	0.196777	0	2	11	2.5	2	0.686009	293764	0.5	3
2.99013	0.000459	0.334434	0.711387	231	9	197.095	231	0.846913	3405584	0.0906582	3
3.6578	1.3e-07	0.273388	0	2	9	148	2	0.795554	988	0.532609	3
3.73387	3.29e-05	0.267819	0.600423	44	10	45	44	0.789703	387712	0.154639	3
3.32838	0.000215	0.300446	0.37229	62	9	48.7581	62	0.820894	3000192	0.0745536	3
3.04458	0.000294	0.328452	0.391139	80	9	133.9	80	0.842725	2625128	0.0717126	3
3.82313	3.52e-06	0.261566	0.666667	4	10	45	4	0.782836	16022	0.28125	3
3.61758	0.000204	0.276428	0.566667	45	10	48.5111	45	0.798647	2655620	0.121887	3
3.31924	0.00025	0.301274	0.801465	91	10	163.187	91	0.821597	1884670	0.132888	3
4.26177	0	0.234644	0	1	9	74	1	0.749095	0	0	3
3.36236	0	0.29741	1	10	9	270.8	10	0.81828	0	0.267854	3
4.01434	4.4e-07	0.249107	0.333333	3	10	93	3	0.768128	2500	0.558233	3
3.50857	0.000612	0.285016	0.305063	80	10	45.975	80	0.807033	4579612	0.0984208	3
3.11899	0.000492	0.320617	0.917032	125	9	189.992	125	0.837001	2384916	0.11046	3
3.88954	0.000125	0.2571	0.309091	11	10	20.3636	11	0.777728	481504	0.120305	3
3.68409	0.000105	0.271437	0.423898	38	9	29.6842	38	0.793532	685610	0.111595	3
3.43334	0.000187	0.291262	0.510823	22	9	42.9091	22	0.81282	807410	0.0854654	3
3.19443	0.000179	0.313045	0.419298	76	9	75.7105	76	0.831198	2497056	0.065324	3
3.62184	0.000435	0.276102	0.311316	63	9	35.0794	63	0.79832	3008706	0.0906443	3
3.30032	0.000296	0.303001	0.484694	49	9	64.8163	49	0.823052	1425184	0.0733585	3
3.11556	8.31e-05	0.32097	0.611722	78	9	195.474	78	0.837265	1399162	0.112991	3
3.54775	8.47e-05	0.281869	0.257576	12	10	67.0833	12	0.804019	304620	0.135185	3
3.25075	2.04e-06	0.307621	0.693446	44	9	136.295	44	0.826865	23646	0.102787	3
4.71329	0	0.212166	0	1	10	14	1	0.714362	0	0	3
4.79954	6.73e-06	0.208353	0.333333	3	11	4.66667	3	0.707727	11086	0.393939	3
3.15723	0.000738	0.316734	0.374836	130	9	106	130	0.834059	23169266	0.070903	3
3.16762	3.22e-05	0.315695	0.474359	13	8	344.923	13	0.83326	268040	0.227471	3
3.29014	7.35e-05	0.303939	0.890476	36	8	294.667	36	0.823836	724202	0.27663	3
4.08708	1.9e-05	0.244673	0.272727	12	10	38.8333	12	0.762532	103848	0.322917	3
3.68794	5.8e-05	0.271154	0.380952	7	10	96.2857	7	0.793236	261040	0.284869	3
3.20129	0.00119129	0.312374	0.451811	77	9	68.2078	77	0.83067	5471360	0.0576566	3
3.2255	0.000492	0.310029	0.63684	164	9	146.329	164	0.828808	13159450	0.11361	3
3.7772	0	0.264746	0	1	10	144	1	0.786369	0	0	3
4.17167	8.78e-06	0.239712	0.25	9	10	41.2222	9	0.756025	22244	0.398058	3
3.53964	4.34e-05	0.282514	0.460976	41	9	44.1951	41	0.804643	404320	0.10448	3
2.9099	0.00125118	0.343654	0.147802	105	8	118.81	105	0.853084	11535852	0.0451883	3
4.49091	1.56e-05	0.222672	0.333333	3	10	55.6667	3	0.731469	98356	0.547855	3
4.46295	2.54e-05	0.224067	0.4	5	11	10.8	5	0.733619	68886	0.240909	3
4.84329	6e-07	0.206471	0	2	11	11	2	0.704362	2714	0.769231	3
4.27455	6.77e-05	0.233943	0.333333	4	10	11.5	4	0.748112	256422	0.27439	3
3.30864	0.000135	0.302239	0.451379	53	9	58.7925	53	0.822413	1088252	0.0740459	3
4.77751	0	0.209314	0	1	11	22	1	0.709422	0	0	3
3.52676	0.000334	0.283546	0.624585	43	10	82.6512	43	0.805634	3352722	0.151611	3
3.84537	1.73e-05	0.260053	0.357143	8	10	36.5	8	0.781125	66952	0.223765	3
3.71142	0	0.269439	1	3	9	173.667	3	0.791429	0	0.506317	3
4.03658	1.2e-07	0.247735	0	2	10	15.5	2	0.766417	390	0.537037	3
4.03481	1.26e-06	0.247843	0.833333	4	10	27.5	4	0.766553	6728	0.361842	3
4.25231	8.22e-05	0.235166	0.933333	30	10	30.8	30	0.749822	129924	0.345693	3
3.88008	0	0.257727	1	4	9	39.75	4	0.778455	0	0.312992	3
3.77668	5.4e-05	0.264783	0.544715	42	10	50.881	42	0.786409	847928	0.144548	3
3.24265	0.000409	0.30839	0.299649	76	9	87.8553	76	0.827489	4136370	0.0787822	3
3.94898	8.36e-06	0.25323	0.636364	11	10	47	11	0.773156	71704	0.268571	3
2.97007	0.000544	0.336692	0.251228	76	8	124.974	76	0.848456	3571550	0.0586731	3
3.67214	5.7e-07	0.272321	0.820513	13	10	40.3077	13	0.794451	3670	0.188354	3
3.19776	0.000288	0.312719	0.166667	13	9	108.923	13	0.830942	844962	0.0977766	3
3.42721	0.000155	0.291783	0.361905	21	9	58.4286	21	0.813292	698072	0.11593	3
3.49735	0.000532	0.285931	0.121212	12	9	46.9167	12	0.807896	2220058	0.112994	3
4.50109	7.15e-05	0.222168	0.5	4	11	6	4	0.730685	456104	0.575	3
3.69614	0.000146	0.270552	0.176471	17	10	27.8824	17	0.792604	359416	0.0968737	3
4.6923	8.4e-07	0.213115	0.333333	3	11	16.3333	3	0.715977	2280	0.4	3
3.31581	0.000152	0.301586	0.507092	48	9	56.25	48	0.821861	2963952	0.0664109	3
3.24732	0.000141	0.307946	0.506494	22	9	153.409	22	0.827129	1341218	0.129678	3
3.34054	0.00013	0.299353	0.513342	67	10	81.0597	67	0.819959	1102630	0.0759697	3
4.09228	3.18e-05	0.244363	0.821429	8	10	21.25	8	0.762132	376624	0.198598	3
4.38907	5.06e-06	0.227839	0	2	10	24.5	2	0.739302	6604	0.5	3
3.26239	8.25e-05	0.306524	0.730159	28	9	186.679	28	0.82597	781048	0.147399	3
4.57259	0	0.218695	1	2	11	16.5	2	0.725186	0	0.6875	3
3.34979	5.02e-05	0.298526	0.873016	36	9	126.472	36	0.819247	291782	0.124209	3
2.92352	0.000962	0.342054	0.267121	79	9	118.696	79	0.852037	6741752	0.04776	3
4.30864	2.7e-06	0.232092	0	3	10	39	3	0.74549	5984	0.475	3
4.04479	0	0.247232	1	2	10	34.5	2	0.765786	0	0.514925	3
3.89161	0	0.256963	1	10	10	109.1	10	0.777568	0	0.498174	3
4.06703	1.68e-05	0.24588	0.238095	7	9	12.7143	7	0.764075	28706	0.165714	3
3.30313	1.15e-05	0.302743	0.666667	15	9	107.533	15	0.822836	65432	0.139292	3
3.50213	3e-08	0.28554	0.967742	31	9	91.8065	31	0.807528	764	0.173876	3
3.08303	0.000274	0.324356	0.421538	26	9	195.038	26	0.839767	2141174	0.11088	3
4.04915	2.34e-06	0.246965	0.583333	9	10	25.1111	9	0.76545	13282	0.253648	3
3.17396	0.000622	0.315064	0.215653	77	9	83.7532	77	0.832772	3877462	0.0612489	3
2.96716	0.00117796	0.337022	0.231744	97	9	96.2371	97	0.84868	5908760	0.0403636	3
3.07908	0.000795	0.324772	0.385337	69	9	147.507	69	0.840071	6185766	0.0922134	3
4.63743	4.3e-07	0.215637	0	2	10	10.5	2	0.720198	456	0.527778	3
2.89608	0.000836	0.345294	0.594723	263	8	194.574	263	0.854148	5930152	0.0780169	3
3.10465	0.00088	0.322098	0.651507	62	9	112.806	62	0.838104	3721816	0.0606966	3
3.35446	0.000737	0.29811	0.104617	59	9	39.1017	59	0.818887	4654444	0.0504319	3
4.07544	3.48e-05	0.245372	0.3	5	11	26.2	5	0.763427	81614	0.211382	3
4.59732	5.61e-06	0.217518	0.533333	6	11	18.3333	6	0.723283	37846	0.21124	3
2.94586	0.000402	0.33946	0.310638	95	9	154.253	95	0.850319	4154048	0.0622949	3
4.65728	0	0.214718	0	1	10	26	1	0.718671	0	0	3
4.39541	0.000104	0.22751	0.7	5	10	6.4	5	0.738815	751496	0.376471	3
3.98015	2.1e-05	0.251247	0	4	9	25	4	0.770758	49174	0.252632	3
3.64335	1.55e-05	0.274472	0.666667	6	10	131.167	6	0.796665	61584	0.251923	3
3.40746	0.000558	0.293474	0.606855	32	10	51.0312	32	0.814811	3154066	0.0736994	3
4.3183	0	0.231573	0	1	11	65	1	0.744746	0	0	3
3.90502	6.05e-05	0.256081	0.47619	15	10	62	15	0.776537	203868	0.2121	3
3.69168	0.000104	0.27088	0.619048	7	9	35.4286	7	0.792948	753496	0.253061	3
5.73667	0	0.174317	1	3	11	5	3	0.635641	0	0.555556	3
2.81149	0.00115867	0.355683	0.287033	198	8	129.965	198	0.860654	14454100	0.039696	3
3.36257	0.000779	0.297392	0.0833333	9	9	117.333	9	0.818264	1897166	0.115385	3
4.30728	8.41e-06	0.232165	0.0666667	6	10	10.8333	6	0.745593	17294	0.191824	3
3.62694	5.31e-05	0.275715	0.4375	32	10	41.9688	32	0.797928	354504	0.136706	3
3.23402	0.000845	0.309212	0.359596	45	9	42.3111	45	0.828152	4492332	0.0538309	3
4.8091	0	0.207939	0	1	11	4	1	0.706992	0	0	3
3.7984	0.000342	0.263269	0.418208	38	10	38	38	0.784738	1469480	0.126826	3
3.09498	1.62e-05	0.323104	0.953494	198	9	217.354	198	0.838848	315314	0.12506	3
4.07576	0.000181	0.245353	0.484211	20	10	25.75	20	0.763403	587202	0.178472	3
3.76109	0	0.26588	1	6	10	96.1667	6	0.787608	0	0.414511	3
3.84734	0.000251	0.25992	0.569082	46	9	36.4783	46	0.780973	3144548	0.20043	3
3.25533	0.000158	0.307189	0.213675	27	9	51.9259	27	0.826513	595422	0.0619641	3
3.63016	1.36e-06	0.27547	0.868817	31	10	71.9677	31	0.79768	12620	0.163936	3
3.47532	0.000304	0.287743	0.445122	41	9	79.7317	41	0.809591	4153502	0.138381	3
3.29035	0.000236	0.303919	0.782323	140	9	152.636	140	0.82382	3713310	0.138501	3
4.79882	7.2e-07	0.208385	0	2	11	9	2	0.707783	2434	0.5	3
5.88787	0	0.169841	0	1	12	2	1	0.62401	0	0	3
2.87946	0.00125368	0.347288	0.483171	292	9	185.209	292	0.855426	12548432	0.0698889	3
3.44456	9.33e-05	0.290313	0.259071	53	9	70.2075	53	0.811957	1738504	0.135536	3
3.09446	0.000143	0.323158	0.896858	155	9	199.574	155	0.838888	1623142	0.1143	3
3.40227	0.000227	0.293922	0.477647	51	10	117.157	51	0.81521	3667676	0.10868	3
3.2254	0.000375	0.310039	0.73554	73	9	180.151	73	0.828816	5527410	0.137509	3
3.29367	0.00011	0.303613	0.275862	29	9	124.931	29	0.823564	1650260	0.130272	3
3.84579	5.39e-05	0.260025	0.0666667	6	9	36.5	6	0.781093	197786	0.235746	3
5.26904	0	0.189788	0	1	11	4	1	0.671612	0	0	3
5.10111	0	0.196036	0	1	12	11	1	0.68453	0	0	3
3.07389	0.000722	0.325321	0.333679	108	9	113.417	108	0.84047	11993936	0.0611081	3
3.4988	0.000157	0.285812	0.272059	17	10	53.6471	17	0.807784	471184	0.0873237	3
2.96914	0.000252	0.336798	0.451169	113	8	152.956	113	0.848528	4480904	0.0656463	3
3.74	0.000243	0.26738	0.269231	13	10	56	13	0.789231	2829612	0.223692	3
4.03959	0	0.24755	1	3	9	58.3333	3	0.766185	0	0.545171	3
3.08604	0.000584	0.324039	0.354464	103	9	115.165	103	0.839535	10020222	0.063592	3
4.22509	0	0.236682	1	4	10	67.25	4	0.751916	0	0.896667	3
3.65073	6.65e-06	0.273918	0.707602	19	9	131.947	19	0.796097	80310	0.228192	3
3.29149	0.000474	0.303814	0.519203	38	9	102.237	38	0.823732	4156938	0.088979	3
3.01652	0.000322	0.331508	0.408028	113	8	185.584	113	0.844883	11000628	0.0876637	3
4.1432	0	0.241359	1	2	9	56	2	0.758215	0	0.636364	3
3.5729	1.16e-06	0.279885	0.2	5	10	196.8	5	0.802085	59580	0.53863	3
3.55835	0.000158	0.281029	0.258333	16	10	41.4375	16	0.803204	550120	0.106751	3
3.61166	7.35e-05	0.276881	0.503623	24	10	85.3333	24	0.799103	425200	0.187867	3
4.51418	2.57e-05	0.221524	0	2	11	18	2	0.729678	55628	0.5	3
3.25501	7.11e-05	0.307218	0.373427	66	9	87.2879	66	0.826537	605920	0.0763006	3
3.37088	0.000281	0.296658	0.647074	88	10	92.8182	88	0.817624	2335358	0.116445	3
3.3024	0.000144	0.30281	0.48538	19	9	95.0526	19	0.822892	777866	0.128901	3
4.03263	2.4e-05	0.247977	0	3	10	26.3333	3	0.766721	50356	0.333333	3
3.80443	0	0.262852	1	3	10	127.667	3	0.784275	0	0.668412	3
3.82126	0.000197	0.261694	0.607143	8	9	38	8	0.78298	783248	0.218931	3
5.93952	0	0.168364	0	1	12	2	1	0.620037	0	0	3
4.25574	0.000115	0.234977	0.32381	15	10	10.7333	15	0.749558	577102	0.160606	3
3.22789	1.29e-05	0.3098	0.917538	42	9	197.024	42	0.828624	165156	0.16216	3
3.7771	9.14e-05	0.264754	0.155556	10	10	27.3	10	0.786377	216174	0.164242	3
3.79435	5.29e-06	0.26355	0.5	4	10	87	4	0.78505	23038	0.440355	3
3.56417	0.000101	0.28057	0.155556	10	9	95.5	10	0.802756	419770	0.18591	3
3.82001	9.9e-07	0.261779	0.321429	8	10	79.125	8	0.783076	20974	0.356419	3
5.1883	4.61e-06	0.192741	0	2	11	3.5	2	0.677823	5930	0.5	3
3.46981	0	0.2882	1	3	9	173	3	0.810014	0	0.345309	3
3.28037	0.00011	0.304844	0.293651	28	9	70.5	28	0.824587	631918	0.0886793	3
3.26644	2.32e-05	0.306143	0.458586	45	9	85.3556	45	0.825658	201636	0.096775	3
4.11337	1.74e-06	0.243109	0	3	10	25.3333	3	0.76051	4704	0.337963	3
3.30864	0.0002	0.302239	0.560847	28	9	51.9286	28	0.822413	755264	0.072124	3
3.59347	0.000322	0.278282	0.626781	27	10	33.8889	27	0.800502	1532318	0.10332	3
4.57082	0	0.218779	0	1	11	11	1	0.725322	0	0	3
3.17219	4.09e-05	0.315239	0.233512	34	9	106.324	34	0.832908	340454	0.0870791	3
4.57965	0	0.218357	0	1	10	76	1	0.724642	0	0	3
4.17624	1.3e-06	0.23945	0.912281	19	9	55.6842	19	0.755674	32008	0.723172	3
3.68336	0.000136	0.271491	0.111111	10	10	60.4	10	0.793587	584366	0.176991	3
3.1936	5.33e-05	0.313126	0.678049	41	9	162.341	41	0.831262	936472	0.112815	3
3.74176	6.03e-05	0.267254	0.809195	30	10	49.2	30	0.789095	1145160	0.200816	3
3.03357	0.00183463	0.329645	0.245138	67	9	76.9552	67	0.843572	7397198	0.0419278	3
3.63203	9.68e-05	0.275328	0.436364	11	9	32.1818	11	0.797536	717194	0.165035	3
4.04365	0	0.247302	1	4	9	46.5	4	0.765873	0	0.560241	3
3.50016	0.000245	0.285702	0.713846	26	9	79.8077	26	0.80768	1285120	0.14187	3
3.6286	0	0.275589	1	4	10	79.5	4	0.7978	0	0.393564	3
3.50047	1.21e-05	0.285676	0.610526	20	9	89.8	20	0.807656	66492	0.158289	3
3.95552	7.02e-06	0.252811	0.333333	6	10	26.1667	6	0.772652	13952	0.225575	3
3.86511	0.000213	0.258725	0	3	10	96.6667	3	0.779607	1730316	0.333333	3
4.03606	1.24e-05	0.247766	0.4	5	10	15.2	5	0.766457	84872	0.24918	3
5.91458	0	0.169074	1	2	12	3	2	0.621955	0	0.75	3
5.17063	0	0.1934	1	2	11	4.5	2	0.679182	0	0.642857	3
4.17624	1.3e-06	0.23945	0.912281	19	9	55.6842	19	0.755674	32008	0.723172	3
3.96228	0	0.25238	1	2	10	70	2	0.772132	0	0.897436	3
3.40933	3.65e-05	0.293313	0.384615	13	10	150.154	13	0.814667	481180	0.250546	3
4.00935	2.4e-07	0.249417	0.916667	9	10	59.8889	9	0.768511	1334	0.325483	3
3.81627	1.24e-05	0.262036	0.2	5	10	58.8	5	0.783364	54870	0.279048	3
3.854	0	0.259471	1	5	10	22.4	5	0.780462	0	0.254545	3
4.48717	8.18e-05	0.222858	0.285714	8	11	7.75	8	0.731756	286940	0.195513	3
3.59025	0.000242	0.278532	0.22807	19	10	41.9474	19	0.80075	1134670	0.101934	3
3.91967	1.48e-05	0.255123	0.5	5	10	39	5	0.77541	54164	0.210811	3
3.33285	0.000255	0.300044	0.125616	29	9	53.1724	29	0.82055	1324100	0.0743898	3
3.33171	0.000269	0.300147	0.335385	26	9	85.6154	26	0.820638	1659634	0.0974242	3
4.82022	6.37e-05	0.207459	0.535714	8	11	7.75	8	0.706137	150034	0.258621	3
3.18632	6.89e-05	0.313841	0.247368	20	9	102.2	20	0.831821	373630	0.0849834	3
3.19599	0.000374	0.312892	0.831325	83	9	170.301	83	0.831078	2687910	0.110801	3
2.9523	0.000657	0.338719	0.311638	148	8	135.223	148	0.849823	10395412	0.0555102	3
4.05944	1e-07	0.246339	0.333333	3	10	92.6667	3	0.764658	894	0.559596	3
4.25979	0	0.234753	0	1	10	67	1	0.749247	0	0	3
4.16887	0.000212	0.239873	0.4	6	10	8.5	6	0.756241	616532	0.263441	3
3.50868	5.7e-05	0.285008	0.4	6	10	95.6667	6	0.807025	267654	0.181905	3
4.8117	1.21e-05	0.207827	0	3	11	5	3	0.706792	39032	0.333333	3
4.01912	4.62e-05	0.248811	0.705882	18	9	55.2222	18	0.76776	325042	0.380843	3
4.06266	0.000142	0.246144	0	5	10	20.2	5	0.764411	495718	0.223256	3
3.92061	0.000243	0.255063	0.41746	36	10	35.7222	36	0.775338	1698568	0.176705	3
3.10277	0.000228	0.322292	0.355634	72	9	91.4722	72	0.838248	3307318	0.0613496	3
3.04728	0.000982	0.328161	0.416641	196	9	153.092	196	0.842517	11075672	0.07504	3
3.74322	3.29e-05	0.26715	0.333333	3	10	190	3	0.788983	195008	0.647327	3
3.53964	6.45e-05	0.282514	0.652406	34	10	50.8824	34	0.804643	551334	0.130392	3
3.60917	9.9e-05	0.277072	0.497984	32	10	38.8125	32	0.799295	390612	0.0928529	3
3.63587	3.13e-06	0.275037	0.818182	11	10	133.545	11	0.797241	222420	0.232499	3
3.0929	1.49e-05	0.323321	0.989691	194	9	221.041	194	0.839008	59944	0.127325	3
3.80661	1.78e-05	0.262701	0.47619	7	10	29.7143	7	0.784107	46470	0.182786	3
3.49943	2.28e-05	0.285761	0.563158	20	10	106.75	20	0.807736	404062	0.184689	3
3.42762	3.4e-07	0.291748	0.7	5	9	169.6	5	0.81326	3250	0.275325	3
2.72961	0.00685473	0.366353	0.113693	235	9	86.1745	235	0.866953	43358250	0.0236927	3
2.86075	0.00266025	0.349559	0.157627	142	8	95.3873	142	0.856865	17129846	0.0350096	3
3.50151	4.76e-05	0.285591	0.84058	24	9	86.2083	24	0.807576	165040	0.152778	3
3.21698	0.000157	0.310851	0.858934	88	9	174.227	88	0.829463	1682980	0.126069	3
4.25179	4.38e-06	0.235195	0.333333	3	8	10.6667	3	0.749862	12514	0.356322	3
4.13769	4.8e-07	0.241681	0.928571	8	10	15	8	0.758639	1864	0.277778	3
3.07409	0.000677	0.325299	0.342677	106	9	115.358	106	0.840454	11457518	0.0621544	3
5.71194	0	0.175072	0	1	11	2	1	0.637543	0	0	3
3.0504	0.000543	0.327826	0.369581	149	9	117.242	149	0.842277	6799372	0.0602785	3
3.53144	2.6e-07	0.283171	0.9	5	9	84.8	5	0.805274	1452	0.228571	3
3.24545	8.2e-05	0.308123	0.512449	86	9	160.081	86	0.827273	2055388	0.115001	3
3.23122	2.17e-05	0.309481	0.69559	38	9	92.7632	38	0.828368	366382	0.097338	3
3.21168	8.56e-05	0.311363	0.583597	113	8	136.239	113	0.829871	3500610	0.106687	3
3.88766	6.43e-06	0.257224	0.848416	52	10	54.8462	52	0.777872	43670	0.257494	3
2.93599	0.000447	0.340601	0.223497	61	8	100.377	61	0.851078	2861450	0.0417195	3
3.12293	0.000631	0.320212	0.524534	161	9	138.994	161	0.836697	6746052	0.0781268	3
3.51948	0	0.284133	1	22	9	93	22	0.806193	0	0.169399	3
3.12065	0.000225	0.320446	0.340408	50	10	114.9	50	0.836873	1980768	0.0736067	3
3.75881	4.94e-05	0.266042	0.846667	25	10	39.2	25	0.787784	94674	0.16824	3
5.36558	0	0.186373	0	1	12	8	1	0.664186	0	0	3
3.29689	8e-08	0.303316	0.996454	48	8	249.021	48	0.823316	2718	0.220178	3
3.49226	0.000127	0.286348	0.679461	55	9	55.3273	55	0.808288	774580	0.1558	3
3.13592	0.000246	0.318885	0.791944	165	9	190.133	165	0.835698	3120038	0.116006	3
3.97132	0	0.251806	0	1	10	98	1	0.771437	0	0	3
4.19318	1.64e-06	0.238482	0	2	9	35.5	2	0.754371	3398	0.5	3
3.89161	0	0.256963	1	10	10	109.1	10	0.777568	0	0.498174	3
4.36776	7.9e-07	0.22895	0	2	10	11.5	2	0.740941	1958	0.525	3
3.30853	0.00057	0.302249	0.652422	27	10	123.852	27	0.822421	3422070	0.116477	3
2.7904	0.00209701	0.358372	0.188464	149	9	114.087	149	0.862277	18318020	0.0341988	3
3.91551	0.000314	0.255394	0.266667	6	10	36	6	0.77573	1474092	0.173984	3
8.49558	0	0.117708	0	1	12	2	1	0.423417	0	0	3
3.54557	1.25e-05	0.282042	0.610887	32	10	82.2812	32	0.804187	118902	0.19406	3
3.27299	7.47e-05	0.305531	0.181818	12	9	87.4167	12	0.825154	278252	0.105374	3
2.98857	0.000946	0.334608	0.223503	165	9	120.291	165	0.847033	10266882	0.0538669	3
4.8116	2.93e-06	0.207831	0	2	11	5	2	0.7068	2690	0.5	3
5.73148	0	0.174475	0	1	12	4	1	0.63604	0	0	3
4.46233	4.57e-05	0.224098	0	5	10	5.2	5	0.733667	146046	0.21	3
3.23101	0.000168	0.309501	0.245614	19	8	93.4211	19	0.828384	686600	0.0872602	3
3.65738	0.00023	0.27342	0.390769	26	9	136.385	26	0.795586	3718024	0.206214	3
3.15078	0.000209	0.317381	0.914217	77	9	108.779	77	0.834555	812420	0.0670569	3
4.04157	2.53e-05	0.247429	0.378788	12	10	36.75	12	0.766033	104106	0.208807	3
3.27715	0	0.305143	1	145	9	202.152	145	0.824835	0	0.160821	3
3.5967	0.000145	0.278033	0.617949	40	10	71.275	40	0.800254	2566038	0.146959	3
3.91822	5.32e-05	0.255218	0.0357143	8	10	16	8	0.775522	197068	0.132609	3
3.0981	0	0.322779	1	193	9	221.886	193	0.838608	0	0.129079	3
2.90086	0.000482	0.344725	0.453448	145	9	150.166	145	0.85378	9946674	0.0585441	3
2.95729	0.00204806	0.338147	0.274725	92	8	81.9348	92	0.849439	10988690	0.0404363	3
3.77138	1.72e-06	0.265155	0.166667	4	10	97.25	4	0.786817	10656	0.262908	3
2.97163	0.00119918	0.336516	0.384987	206	9	141.481	206	0.848336	16872248	0.0637565	3
3.06453	0.000591	0.326314	0.179894	28	8	129.429	28	0.84119	2409726	0.0754733	3
3.05414	0.000792	0.327424	0.530746	165	9	150.739	165	0.841989	14440940	0.0749202	3
3.73397	0.00037	0.267811	0.0537815	35	10	60.9429	35	0.789695	3156062	0.236465	3
3.36558	0.000301	0.297125	0.534775	59	9	100.271	59	0.818032	3344244	0.111165	3
4.54723	2.36e-06	0.219914	0	2	10	5	2	0.727136	4094	0.5	3
3.02515	0.000448	0.330562	0.472222	64	8	131.984	64	0.844219	2543890	0.0658371	3
4.1221	6.71e-05	0.242595	0	4	10	34.25	4	0.759838	270884	0.25	3
3.62101	0.000676	0.276166	0.299519	65	9	34.3692	65	0.798384	4186922	0.0887696	3
3.36007	1.6e-07	0.297612	0.666667	3	9	348.667	3	0.818456	994	0.359821	3
3.1936	0.000731	0.313126	0.205575	42	9	58.6905	42	0.831262	3680610	0.0510589	3
4.32911	0	0.230994	1	2	10	24	2	0.743915	0	0.6	3
4.12158	0	0.242625	1	5	11	32.6	5	0.759878	0	0.301852	3
3.9497	1.28e-05	0.253184	0	3	10	31.6667	3	0.7731	22570	0.333333	3
3.73314	8e-08	0.267871	0.854545	11	10	70.5455	11	0.789759	714	0.271329	3
3.76317	9.22e-06	0.265733	0	2	10	93.5	2	0.787448	5688	0.5	3
3.72846	0	0.268207	1	5	9	95.6	5	0.790118	0	0.413853	3
3.53268	1.54e-05	0.283071	0.472222	9	10	61.7778	9	0.805178	85272	0.151416	3
3.54713	6.16e-05	0.281918	0.531746	36	10	109.583	36	0.804067	1065440	0.198111	3
3.46482	9.56e-05	0.288615	0.543916	123	9	112.52	123	0.810398	1600288	0.129781	3
3.90772	1.9e-07	0.255904	0.986928	18	10	43.9444	18	0.776329	2288	0.399495	3
3.46753	6.66e-05	0.28839	0.675676	37	10	51.3243	37	0.81019	1291454	0.120197	3
5.64762	0	0.177066	1	2	11	5	2	0.642491	0	0.714286	3
3.41183	0.000251	0.293098	0.347126	30	9	64.7	30	0.814475	2018452	0.10157	3
3.6367	5.4e-05	0.274974	0.597436	40	10	41.575	40	0.797177	209990	0.148393	3
3.59919	2.29e-05	0.27784	0.516129	31	9	89.5806	31	0.800062	419670	0.211775	3
4.57186	0	0.218729	0	1	10	35	1	0.725242	0	0	3
3.46056	0.00021	0.28897	0.190476	7	10	156	7	0.810726	1044968	0.352295	3
4.14226	0	0.241414	1	3	10	55	3	0.758287	0	0.578947	3
2.87623	0.000887	0.347677	0.547346	107	9	136.523	107	0.855674	10570570	0.0476489	3
3.08604	0.000312	0.324039	0.347145	99	9	138.495	99	0.839535	4658248	0.0751465	3
4.38574	0	0.228012	0	1	11	24	1	0.739558	0	0	3
4.60033	1e-08	0.217376	0	2	11	5	2	0.723051	10	0.666667	3
4.39561	0	0.227499	0	1	10	12	1	0.738799	0	0	3
3.79455	6.44e-05	0.263536	0.725275	14	10	62.6429	14	0.785034	2668594	0.254065	3
4.07908	0	0.245153	1	2	10	111.5	2	0.763148	0	0.536058	3
3.26541	1.08e-05	0.306241	0.67	25	10	135.68	25	0.825738	86928	0.111304	3
4.88652	1.62e-05	0.204645	0.5	4	11	5.25	4	0.701037	74922	0.403846	3
3.27382	2.78e-05	0.305453	0.626812	24	9	122.208	24	0.825091	332532	0.116057	3
3.35072	0	0.298443	1	50	9	70.9	50	0.819175	0	0.102754	3
3.69479	3.3e-07	0.270651	0.691667	16	9	172.938	16	0.792708	2698	0.404713	3
4.19755	9.03e-06	0.238234	0.333333	3	10	8	3	0.754035	31270	0.365079	3
2.90388	0.000454	0.344367	0.468925	143	9	153.93	143	0.853548	9659914	0.0597091	3
4.67048	6.42e-06	0.214111	0.844444	10	11	9.8	10	0.717656	57268	0.515789	3
4.01486	3.28e-05	0.249075	0.1	5	10	29.2	5	0.768088	54312	0.225197	3
3.14548	0.000755	0.317916	0.248276	30	9	163.3	30	0.834963	5442194	0.120467	3
4.36246	0	0.229228	0	1	10	9	1	0.741349	0	0	3
4.45869	6.1e-07	0.224281	0.666667	3	11	11.6667	3	0.733947	3036	0.583333	3
2.82189	0.00454422	0.354373	0.258257	190	9	95.4158	190	0.859855	31031670	0.0305038	3
4.00821	1.97e-06	0.249488	0.166667	4	10	23.25	4	0.768599	6484	0.392241	3
5.10392	0	0.195928	0	1	11	10	1	0.684314	0	0	3
3.56583	2.8e-05	0.280439	0.781649	42	10	113.405	42	0.802628	1072610	0.168506	3
4.55367	0	0.219603	1	3	10	12.6667	3	0.726641	0	0.603175	3
3.27954	0.00019	0.304921	0.33871	32	9	81.1562	32	0.824651	1035758	0.0885644	3
3.49267	8.42e-05	0.286314	0.495277	39	10	81.8718	39	0.808256	749792	0.127685	3
4.1698	4.58e-06	0.23982	0.4	6	9	10.6667	6	0.756169	23326	0.356322	3
5.43157	0.000231	0.184109	0.333333	3	11	2.66667	3	0.65911	1063104	0.466667	3
4.0001	6.58e-05	0.249994	0.333333	4	10	44.75	4	0.769223	475620	0.267964	3
3.31497	0.000675	0.301661	0.743819	69	10	99.1304	69	0.821925	3846914	0.102181	3
3.99906	0	0.250058	1	4	10	79.5	4	0.769303	0	0.80303	3
4.17593	0	0.239467	1	4	10	24.25	4	0.755697	0	0.515957	3
3.11753	1.36e-05	0.320767	0.593407	14	9	202.429	14	0.837113	124452	0.140478	3
3.60501	3.94e-05	0.277392	0.789474	20	10	66.95	20	0.799615	366444	0.160938	3
3.05476	0.00083	0.327357	0.232946	53	9	82.6604	53	0.841941	3568392	0.0471483	3
4.97506	0	0.201003	0	1	10	9	1	0.694226	0	0	3
3.96228	5.18e-05	0.25238	0.487179	27	10	37.4444	27	0.772132	302476	0.2177	3
3.5836	1.87e-05	0.279049	0.564482	44	10	100.977	44	0.801261	845776	0.209063	3
3.29502	5.21e-05	0.303488	0.543099	62	9	106.774	62	0.82346	551176	0.0908716	3
3.74073	0.000101	0.267328	0.111111	10	10	46.4	10	0.789175	247798	0.181496	3
3.08843	0.000294	0.323789	0.547719	76	9	128.105	76	0.839351	2350770	0.0717677	3
3.66019	0.000178	0.27321	0.544615	26	9	47.4231	26	0.79537	710210	0.154347	3
3.28484	8.61e-05	0.304429	0.492473	31	9	84.6129	31	0.824243	513042	0.103194	3
2.95885	0.00189183	0.337969	0.352595	308	9	162.815	308	0.849319	20714750	0.0688408	3
3.51948	0.000116	0.284133	0.620673	65	9	131.462	65	0.806193	1942872	0.165948	3
2.63192	0.0043843	0.37995	0.154415	193	8	131.036	193	0.874467	34237826	0.030357	3
3.86449	2.47e-05	0.258766	0.817126	53	10	53.9434	53	0.779655	85916	0.246317	3
3.7985	5.67e-06	0.263262	0.333333	3	10	54.3333	3	0.78473	17890	0.377622	3
4.48197	3.48e-06	0.223116	0	2	10	5.5	2	0.732156	14796	0.5	3
3.92279	7e-08	0.254921	0	2	10	50.5	2	0.77517	244	0.515625	3
3.71049	3.96e-05	0.269507	0.1	5	9	40.8	5	0.791501	76244	0.209375	3
3.80121	2.12e-06	0.263074	0	3	10	40	3	0.784523	6904	0.345133	3
3.27486	4.6e-07	0.305356	0.991214	146	9	202.37	146	0.825011	9316	0.160103	3
3.01694	0.000571	0.331462	0.320931	109	9	119.615	109	0.844851	5846478	0.0555788	3
3.44092	0.000146	0.29062	0.0952381	7	8	83.2857	7	0.812237	448422	0.146397	3
3.38844	6.77e-05	0.295121	0.338095	21	9	56.8571	21	0.816274	351276	0.0886905	3
4.13478	0.000208	0.241851	0.5	4	10	14	4	0.758863	945812	0.280612	3
3.92643	2.72e-05	0.254685	0.527273	11	10	33.7273	11	0.77489	127516	0.196089	3
3.76463	0.000191	0.265631	0.333333	6	10	108	6	0.787336	1205836	0.241071	3
3.24628	4.17e-05	0.308044	0.490821	46	9	117.326	46	0.827209	409494	0.0926015	3
3.98098	8.92e-05	0.251194	0.222222	10	10	52.1	10	0.770694	511396	0.320497	3
2.89619	0.00248143	0.345282	0.108677	97	9	109.598	97	0.85414	13778466	0.0437804	3
4.23392	2.49e-05	0.236188	0	2	10	37	2	0.751237	248042	0.5	3
2.67453	0.00524994	0.373897	0.178207	162	9	143.247	162	0.87119	44362910	0.0351567	3
3.91967	0.000189	0.255123	0	3	10	74	3	0.77541	1311780	0.334862	3
4.62943	0	0.216009	0	1	11	63	1	0.720813	0	0	3
3.80443	0	0.262852	1	3	10	127.667	3	0.784275	0	0.668412	3
3.50618	4.36e-05	0.28521	0.442105	20	9	198.65	20	0.807217	762444	0.296637	3
3.19339	0	0.313147	1	70	9	140.9	70	0.831278	0	0.0973739	3
3.12356	0.000195	0.320148	0.329849	42	9	109.524	42	0.836649	1741596	0.0679428	3
3.23714	0.000202	0.308915	0.462451	23	9	147.391	23	0.827912	1618038	0.123201	3
3.80308	4.94e-06	0.262945	0	2	10	73	2	0.784379	14050	0.5	3
3.14704	7.28e-05	0.317759	0.446032	36	9	168.639	36	0.834843	864994	0.104745	3
3.78385	0.000191	0.264281	0.355556	10	9	35.8	10	0.785858	944966	0.178894	3
3.44768	1.56e-05	0.29005	0.907258	32	9	92.75	32	0.811717	67904	0.146707	3
4.97984	5.71e-06	0.20081	0.6	6	11	11.6667	6	0.693858	29274	0.416667	3
3.31321	6.86e-05	0.301822	0.450216	22	10	99.1364	22	0.822061	420856	0.114609	3
5.35197	0	0.186847	0	1	11	5	1	0.665233	0	0	3
3.04853	0.000321	0.328027	0.521578	119	9	156.521	119	0.842421	5522632	0.0830791	3
3.18653	0.000115	0.313821	0.905591	74	9	136.581	74	0.831805	777998	0.0926602	3
3.95303	4.1e-07	0.252971	0.333333	3	9	69.6667	3	0.772844	1990	0.465324	3
4.11836	6.2e-07	0.242815	0.666667	3	10	25	3	0.760126	3352	0.352113	3
3.14185	9.96e-06	0.318284	0.791353	57	8	222.07	57	0.835242	334524	0.143828	3
3.39322	0.000232	0.294705	0.458522	52	10	115.808	52	0.815906	4309036	0.104297	3
3.74686	8.54e-06	0.26689	0.466667	10	9	81.3	10	0.788703	67790	0.219137	3
3.03928	0.000308	0.329025	0.462219	116	9	157.414	116	0.843132	3823818	0.0766004	3
3.14715	0.000539	0.317748	0.614531	166	9	145.892	166	0.834835	7117224	0.0915829	3
3.48135	7.63e-06	0.287245	0.666667	13	9	128.308	13	0.809127	62846	0.228305	3
3.60532	3.32e-06	0.277368	0.65	25	9	63.36	25	0.799591	54356	0.250435	3
4.16388	4.55e-06	0.240161	0.166667	4	10	11.75	4	0.756625	6102	0.267857	3
4.16949	9.12e-06	0.239838	0.571429	7	10	13.5714	7	0.756193	53812	0.366795	3
3.34667	0.000155	0.298805	0.6	6	9	448.833	6	0.819487	644998	0.435599	3
3.56479	0.000107	0.280521	0.566066	37	9	48.1892	37	0.802708	459180	0.106553	3
3.94378	0.000117	0.253564	0.612648	23	10	31.0435	23	0.773555	2138820	0.26087	3
3.11701	0.000735	0.32082	0.433532	64	8	78.1406	64	0.837153	4010762	0.0565191	3
3.06796	0.000151	0.325949	0.94183	199	9	216.623	199	0.840926	481284	0.118956	3
2.95324	0.000656	0.338611	0.486884	113	9	100.478	113	0.849751	5421936	0.0419007	3
3.36756	0.00034	0.296951	0.459276	52	10	116.096	52	0.81788	4413282	0.102541	3
3.57539	6.28e-06	0.27969	0.333333	6	9	59.8333	6	0.801893	24662	0.207317	3
3.10724	0.000461	0.321829	0.547184	73	9	161.521	73	0.837904	4356830	0.0933249	3
3.69895	9.9e-05	0.270347	0.597884	28	10	39.1786	28	0.792388	718034	0.11536	3
3.79487	1e-08	0.263514	0.833333	4	10	57	4	0.78501	110	0.292308	3
3.93027	7.78e-05	0.254435	0.763333	25	10	47.96	25	0.774595	507898	0.259027	3
4.01237	7.11e-06	0.249229	0.0666667	6	10	35.5	6	0.76828	80594	0.258025	3
2.94056	0.000115	0.340071	0.73602	91	9	144.484	91	0.850726	1568620	0.0567047	3
4.0902	1.82e-05	0.244487	0.3	5	10	26.4	5	0.762292	28884	0.325	3
3.45506	0.000696	0.289431	0.319759	52	10	36.6731	52	0.81115	2092460	0.0483437	3
3.24078	0.000361	0.308568	0.233135	64	9	83.5781	64	0.827633	2780742	0.0780812	3
3.29097	0.00024	0.303862	0.0738461	26	9	52.5385	26	0.823772	831654	0.0587295	3
2.88008	0.00136568	0.347213	0.123016	64	9	108.281	64	0.855379	5968112	0.0391416	3
4.21656	3.04e-05	0.23716	0.333333	4	10	23.75	4	0.752572	205652	0.391667	3
4.44664	0	0.224889	1	3	10	9.33333	3	0.734874	0	0.518519	3
3.67536	0.000104	0.272082	0.560455	38	10	45.7105	38	0.794203	1439540	0.157532	3
3.48311	0.000166	0.287099	0.846088	49	9	168.939	49	0.808991	8935534	0.239601	3
4.33098	0	0.230895	0	1	10	45	1	0.743771	0	0	3
3.48696	2.62e-05	0.286783	0.903175	36	9	67.8889	36	0.808696	253252	0.0837101	3
3.63327	6.8e-07	0.275234	0	2	9	148.5	2	0.79744	4384	0.5	3
3.37338	0.00169253	0.296439	0.263866	35	9	38.0571	35	0.817433	5916022	0.0552298	3
2.86875	0.00173913	0.348584	0.164093	112	9	86.7946	112	0.85625	9824622	0.0306803	3
3.71277	0.000127	0.269341	0.923318	72	10	95.0139	72	0.791325	400740	0.272206	3
3.34854	8.31e-05	0.298638	0.488372	43	9	196.256	43	0.819343	1880786	0.198639	3
3.19692	9.87e-05	0.312801	0.885542	84	9	196.44	84	0.831006	742092	0.139915	3
3.82365	0.00021	0.26153	0.327652	33	10	39.4545	33	0.782796	592688	0.156205	3
3.47625	7.8e-07	0.287666	0.666667	3	9	171.333	3	0.809519	5586	0.343353	3
3.41058	6.5e-05	0.293205	0.600529	28	9	86.6429	28	0.814571	534520	0.0989074	3
3.24961	6.46e-05	0.307729	0.623497	47	9	129.021	47	0.826953	1093304	0.0969356	3
4.53871	5.4e-07	0.220327	0	2	10	7.5	2	0.727792	1482	0.5	3
3.22716	5.64e-05	0.30987	0.464615	26	9	145.462	26	0.82868	506690	0.104799	3
4.34698	4.67e-05	0.230045	0.166667	4	10	11.5	4	0.74254	156150	0.261905	3
3.71921	5.26e-05	0.268874	0.0952381	7	9	34.5714	7	0.79083	226324	0.147805	3
3.63805	4.58e-05	0.274872	0.713846	26	10	149.115	26	0.797073	711070	0.302387	3
3.19672	0.000714	0.312821	0.741682	58	9	69.5862	58	0.831022	1642030	0.065488	3
4.79414	3.93e-05	0.208588	0.0666667	6	11	13	6	0.708143	885688	0.493333	3
4.20877	0	0.237599	1	5	10	19.4	5	0.753171	0	0.251948	3
2.82209	0.00245125	0.354347	0.311818	378	9	147.772	378	0.859839	41333854	0.0511314	3
3.74291	2e-07	0.267172	0.864532	29	10	50.8276	29	0.789007	1468	0.20831	3
4.05632	9.74e-06	0.246529	0.822464	24	9	52.2083	24	0.764898	72276	0.395518	3
3.62008	0	0.276237	1	18	9	208.278	18	0.798456	0	0.400534	3
3.34532	2.76e-05	0.298925	0.4	5	9	180	5	0.819591	128600	0.269565	3
3.191	2.59e-05	0.313381	0.696809	48	9	137.812	48	0.831461	366146	0.0929141	3
3.05248	0.000463	0.327603	0.723467	145	9	186.069	145	0.842117	3229658	0.0989692	3
3.59327	0.000167	0.278298	0.538306	32	9	91.9688	32	0.800518	1335204	0.153281	3
3.8568	0.000168	0.259282	0.0285714	15	9	16.6	15	0.780246	838004	0.0952381	3
3.62694	5.13e-06	0.275715	0.626316	20	9	154.7	20	0.797928	38916	0.233258	3
3.86927	0.000397	0.258447	0.428571	7	10	49.2857	7	0.779287	2772842	0.309973	3
4.40808	9.7e-07	0.226856	0	3	10	57.6667	3	0.73784	6732	0.572391	3
4.25834	5.56e-05	0.234833	0.392857	8	10	15.5	8	0.749359	130856	0.172753	3
4.69718	0.000104	0.212894	0.4	5	10	9.2	5	0.715601	1726260	0.290323	3
3.25522	0.000499	0.307199	0.512019	65	9	139.969	65	0.826521	5816892	0.13721	3
3.8912	0.00011	0.25699	0.818182	11	10	99.4545	11	0.7776	2771262	0.451653	3
3.34241	0.000344	0.299185	0.246154	26	10	56.9615	26	0.819815	1390822	0.071553	3
5.08158	0	0.196789	0	1	11	11	1	0.686033	0	0	3
4.91988	0	0.203257	0	1	10	15	1	0.698471	0	0	3
3.86293	0.000216	0.258871	0.605708	44	9	37	44	0.779774	2967318	0.218935	3
3.20628	0.000216	0.311888	0.35525	109	9	99.5688	109	0.830286	2323256	0.0709685	3
3.29804	5.47e-05	0.303211	0.581636	74	9	133.216	74	0.823228	1887580	0.114153	3
4.34501	0	0.230149	0	1	10	21	1	0.742692	0	0	3
3.70404	6.3e-07	0.269975	0.333333	3	9	89.6667	3	0.791997	2180	0.337107	3
3.77824	4e-08	0.264674	0.742857	15	10	174.8	15	0.786289	244	0.519841	3
3.62299	5.33e-05	0.276015	0.254545	11	9	51.4545	11	0.798232	199462	0.11559	3
3.60969	7.75e-05	0.277032	0.433824	17	10	64.6471	17	0.799255	641088	0.140537	3
3.08355	0.000669	0.324302	0.548125	159	9	149.333	159	0.839727	11846344	0.080493	3
3.66154	8.55e-06	0.273109	0.695906	19	9	66.2105	19	0.795266	184990	0.191915	3
3.87436	4.9e-07	0.258107	0	2	10	141	2	0.778895	4296	0.501792	3
4.92019	7.9e-07	0.203244	0.5	4	11	4.75	4	0.698447	924	0.45	3
2.95126	0.00139451	0.338838	0.227591	120	9	139.433	120	0.849903	14118306	0.0598648	3
3.59337	0.000191	0.27829	0.422222	10	10	38.4	10	0.80051	477786	0.136786	3
3.71007	8.8e-07	0.269537	0.666667	6	9	179.333	6	0.791533	3400	0.457058	3
5.13468	0	0.194754	0	1	11	4	1	0.681948	0	0	3
2.88174	0.00168883	0.347012	0.135593	118	8	111.559	118	0.855251	15036164	0.0405375	3
4.07908	0	0.245153	1	2	10	111.5	2	0.763148	0	0.536058	3
3.16845	0.000534	0.315612	0.685792	61	9	70.5902	61	0.833196	2090868	0.0579289	3
5.19152	0	0.192622	1	2	11	6	2	0.677575	0	0.6	3
3.47532	0.000233	0.287743	0.56	50	10	81.44	50	0.809591	1783838	0.113111	3
4.02536	3.25e-05	0.248425	0.541502	23	9	47.8261	23	0.76728	279816	0.346566	3
3.56282	0.000299	0.280677	0.465546	35	9	49.8857	35	0.80286	3771668	0.103929	3
3.89161	0	0.256963	1	10	10	109.1	10	0.777568	0	0.498174	3
2.93401	0.00434308	0.34083	0.261508	132	9	113.818	132	0.85123	33327746	0.045364	3
3.25876	2.94e-05	0.306866	0.435897	13	9	99.5385	13	0.82625	209790	0.114719	3
4.16367	0	0.240173	0	1	10	117	1	0.756641	0	0	3
4.93973	1.46e-06	0.20244	0	2	11	7	2	0.696944	1166	0.5	3
3.88735	1.49e-06	0.257244	0	2	10	58	2	0.777896	5974	0.5	3
3.40133	6.7e-05	0.294003	0.634921	28	9	83.6429	28	0.815282	386616	0.139345	3
3.9603	8.2e-06	0.252506	0	3	10	40	3	0.772284	34084	0.333333	3
3.51834	5.71e-06	0.284225	0.954545	44	9	203.205	44	0.806281	78302	0.283378	3
4.88424	0.000623	0.20474	0.5	5	11	5.2	5	0.701213	6959770	0.433333	3
3.38657	9.53e-05	0.295284	0.282051	13	10	76.3077	13	0.816417	400012	0.0988442	3
3.96155	2.84e-05	0.252426	0.428571	8	10	17.875	8	0.772188	153724	0.17625	3
3.30084	0.00015	0.302953	0.551138	109	10	95.8807	109	0.823012	2852782	0.105829	3
3.81898	0.000138	0.26185	0.378788	12	9	23.8333	12	0.783156	1854452	0.141369	3
3.42482	4.13e-05	0.291987	0.856151	64	10	99.1875	64	0.813476	390972	0.140691	3
3.30115	0.000103	0.302924	0.547826	46	9	80.6739	46	0.822988	1139620	0.085709	3
3.49558	9.2e-05	0.286075	0.253623	24	9	58.2917	24	0.808032	602284	0.0974777	3
4.24109	0	0.235788	0	1	11	34	1	0.750685	0	0	3
3.11545	0.00046	0.320981	0.822916	134	9	184.813	134	0.837273	2917176	0.107691	3
4.20472	1.2e-05	0.237828	0	3	10	26.3333	3	0.753483	35554	0.342342	3
3.8886	9.7e-05	0.257162	0.133333	6	7	23.6667	6	0.7778	274740	0.172886	3
3.50192	9.51e-05	0.285557	0.907258	32	9	89	32	0.807544	2199544	0.168501	3
3.04645	0.000471	0.328251	0.950418	198	9	217.869	198	0.842581	2250322	0.117005	3
3.41775	3.13e-06	0.29259	0.686275	18	10	85.6111	18	0.814019	63538	0.147351	3
2.99584	7.15e-05	0.333796	0.661051	170	9	171.006	170	0.846474	3554266	0.0772036	3
2.81679	0.00172641	0.355014	0.237634	280	8	132.232	280	0.860247	40835436	0.0423821	3
4.73158	0.000416	0.211346	0	4	11	3.75	4	0.712955	1947872	0.25	3
3.47501	8.38e-05	0.287769	0.28655	19	9	65	19	0.809615	367022	0.106211	3
3.30198	0.000154	0.302848	0.2	10	9	91.5	10	0.822924	471788	0.119035	3
5.03783	0	0.198498	0	1	11	21	1	0.689398	0	0	3
4.00073	0.00014	0.249955	0.208791	14	10	8.85714	14	0.769175	410536	0.126531	3
3.41297	6.47e-05	0.293	0.307692	13	9	88.5385	13	0.814387	298986	0.144545	3
4.21334	0	0.237341	1	4	11	26.75	4	0.75282	0	0.387681	3
3.28785	0.000825	0.30415	0.322537	39	9	59	39	0.824011	3531242	0.0849775	3
3.89161	0	0.256963	1	10	10	109.1	10	0.777568	0	0.498174	3
3.80557	0.000153	0.262773	0.264456	49	10	43.2653	49	0.784187	1666934	0.147663	3
3.84714	0	0.259934	0	1	10	170	1	0.780989	0	0	3
3.79175	1.64e-06	0.263731	0.4	5	10	84.8	5	0.78525	7060	0.3392	3
2.92269	0.000621	0.342151	0.461269	227	9	162.348	227	0.852101	12176328	0.0645006	3
3.05726	0.000444	0.32709	0.56845	250	9	175.032	250	0.841749	5534230	0.0922192	3
3.55897	7e-08	0.28098	0.866667	10	10	115.2	10	0.803156	1318	0.202817	3
4.05986	0.000359	0.246314	0.515152	12	10	12.5	12	0.764626	1560116	0.192308	3
3.99626	1.45e-05	0.250234	0	2	10	15	2	0.769519	37822	0.5	3
3.0557	0.000639	0.327257	0.252033	42	9	88.7619	42	0.841869	2424052	0.0536002	3
2.88455	0.00115783	0.346675	0.34073	360	9	150.019	360	0.855035	31179950	0.058102	3
3.11046	0.00198571	0.321495	0.309718	167	9	95.8144	167	0.837657	18549702	0.0567621	3
4.10776	1.76e-05	0.243442	0.333333	6	10	14.8333	6	0.760941	91332	0.187764	3
3.58828	0.000328	0.278685	0.733786	52	9	54.4808	52	0.800902	1908692	0.15544	3
3.62226	6.55e-05	0.276071	0.865614	76	10	102.329	76	0.798288	600850	0.221013	3
3.86221	0	0.258919	1	37	10	96.9189	37	0.77983	0	0.380074	3
3.90273	4.67e-05	0.256231	0.2	6	10	37.1667	6	0.776713	150432	0.193717	3
5.03783	0	0.198498	0	1	11	21	1	0.689398	0	0	3
4.00634	0	0.249604	0	1	10	34	1	0.768743	0	0	3
4.84859	0	0.206245	0	1	11	16	1	0.703954	0	0	3
2.88912	0.000764	0.346126	0.469053	124	9	121.944	124	0.854683	7359414	0.0426824	3
3.15172	0.000157	0.317287	0.408408	37	9	124.703	37	0.834483	1069964	0.0839184	3
3.89089	5e-06	0.257011	0.333333	3	9	64.6667	3	0.777624	13876	0.336824	3
3.63805	5e-08	0.274872	0.666667	3	9	88	3	0.797073	242	0.369748	3
3.35062	7.33e-05	0.298452	0.490196	18	8	116.5	18	0.819183	465636	0.189558	3
2.91063	0.00264044	0.343568	0.239871	125	9	79.064	125	0.853028	12312676	0.03241	3
3.97963	2.9e-05	0.25128	0.333333	10	10	22.9	10	0.770798	123714	0.178906	3
2.94347	0.00133996	0.339735	0.558699	203	9	174.241	203	0.850502	15638480	0.0728739	3
2.9496	0.00212041	0.339029	0.206629	87	9	81.2874	87	0.850031	15374510	0.0334516	3
3.40985	2.64e-06	0.293268	0.380952	7	9	127	7	0.814627	8734	0.222948	3
3.62018	0.000174	0.276229	0.778966	34	9	64.8235	34	0.798448	1804774	0.166995	3
3.7241	7.35e-06	0.268521	0.409091	12	10	34.25	12	0.790454	44500	0.203869	3
3.63088	0.000161	0.275415	0.0666667	6	9	62	6	0.797624	465772	0.17037	3
3.88756	8.95e-06	0.257231	0.820755	53	10	54.0189	53	0.77788	59382	0.25361	3
3.26956	3.18e-05	0.305851	0.967641	148	9	200.608	148	0.825418	390266	0.157216	3
3.69521	2.28e-06	0.270621	0.638095	21	9	68.2381	21	0.792676	46706	0.300399	3
3.07389	0.000285	0.325321	0.374943	67	8	160.015	67	0.84047	3427754	0.0873281	3
2.76993	0.00423932	0.36102	0.117741	181	8	129.663	181	0.863852	59293894	0.0374208	3
3.4323	0.000309	0.29135	0.179803	29	10	59.3793	29	0.8129	1564988	0.0747997	3
3.53964	4.73e-05	0.282514	0.615385	13	9	128.231	13	0.804643	233662	0.16974	3
2.91198	0.0023186	0.343409	0.0855263	96	9	96.8229	96	0.852924	12896132	0.0378077	3
3.50213	3e-08	0.28554	0.967742	31	9	91.8065	31	0.807528	764	0.173876	3
3.93297	0	0.254261	0	1	10	60	1	0.774387	0	0	3
2.82344	0.00184998	0.354177	0.158222	102	9	105.157	102	0.859735	11344778	0.0335473	3
3.95563	7.07e-05	0.252804	0.87619	21	10	22.2857	21	0.772644	551252	0.242236	3
3.19537	0.00174767	0.312953	0.40995	135	10	84.0815	135	0.831126	11084012	0.0718816	3
2.9655	0.00129479	0.337211	0.215392	150	9	123.627	150	0.848808	10402670	0.0512548	3
3.92705	0.000473	0.254644	0.344828	30	9	39.9	30	0.774842	2840950	0.16406	3
3.31965	0.0007	0.301237	0.303591	74	9	47.0405	74	0.821565	5323554	0.0658831	3
3.56188	1.67e-05	0.28075	0.410256	13	9	70.4615	13	0.802932	78458	0.164246	3
3.35072	0	0.298443	1	50	9	70.9	50	0.819175	0	0.102754	3
4.3156	4.27e-05	0.231718	0.6	6	10	11.1667	6	0.744954	151490	0.255814	3
3.49891	6.48e-05	0.285803	0.314286	21	9	57.1905	21	0.807776	266858	0.106831	3
4.24961	0	0.235316	0	1	10	34	1	0.75003	0	0	3
3.69064	0.00035	0.270956	0.310484	32	9	35.1875	32	0.793028	3029810	0.124337	3
4.09072	2.59e-05	0.244456	0.0666667	6	10	12.3333	6	0.762252	68330	0.224359	3
3.40653	0.00016	0.293554	0.381916	39	9	48.641	39	0.814883	1062698	0.0949519	3
3.93266	3.11e-05	0.254281	0.2	6	10	57	6	0.774411	62436	0.298942	3
2.99345	7.88e-06	0.334062	0.973027	78	9	155.333	78	0.846657	88134	0.0654035	3
3.82157	4.64e-05	0.261672	0.466667	15	10	40.0667	15	0.782956	309912	0.18018	3
4.04843	4.18e-06	0.24701	0	3	10	56.6667	3	0.765506	31732	0.460055	3
3.00218	0.00218424	0.333091	0.122498	156	9	59.2949	156	0.845986	13604280	0.0304199	3
3.64772	5.54e-05	0.274144	0.525641	13	10	52.2308	13	0.796329	240258	0.110658	3
3.77263	0.000216	0.265067	0	2	10	77	2	0.786721	628314	0.5	3
3.76151	5.59e-06	0.265851	0.611111	9	10	139.667	9	0.787576	56100	0.293184	3
4.73823	1e-08	0.211049	0	2	10	6	2	0.712444	2	0.625	3
3.58838	0.000345	0.278677	0.308824	17	10	40.8235	17	0.800894	1877652	0.124483	3
4.21958	9.58e-05	0.236991	0.619048	7	10	12	7	0.75234	227204	0.232493	3
5.27008	0	0.18975	0	1	11	9	1	0.671532	0	0	3
4.14309	0.000103	0.241365	0.1	5	9	7.6	5	0.758223	400980	0.241379	3
3.08469	0.00136472	0.324181	0.304033	73	9	77.6301	73	0.839639	7267392	0.0407222	3
3.29274	2.27e-05	0.303699	0.424242	12	10	154.833	12	0.823636	177586	0.19176	3
3.26011	0.000673	0.306738	0.346893	60	8	69.4167	60	0.826146	4991872	0.0664115	3
3.9522	2.25e-06	0.253024	0.2	5	10	35	5	0.772908	9174	0.285246	3
4.3341	2.61e-05	0.230729	0.666667	4	10	18	4	0.743531	175400	0.285714	3
3.4537	0.000287	0.289544	0.628571	21	9	244.476	21	0.811253	3343526	0.301587	3
3.35051	3.93e-05	0.298462	0.647549	47	9	79.0638	47	0.819191	464936	0.0636073	3
3.84444	1.65e-06	0.260116	0	3	9	54.3333	3	0.781197	6316	0.33543	3
4.53809	5.31e-06	0.220357	0.666667	4	10	13.25	4	0.72784	35100	0.315476	3
3.13686	0.000252	0.31879	0.383908	30	9	140.667	30	0.835626	1945126	0.0902867	3
3.73574	2.33e-05	0.267685	0.190476	7	10	66.8571	7	0.789559	85108	0.203833	3
3.23683	9.02e-05	0.308944	0.616588	72	9	178.444	72	0.827936	1830524	0.146266	3
3.77097	0.000185	0.265184	0.166667	9	9	35.4444	9	0.786849	865510	0.173817	3
3.66653	5.5e-06	0.272738	0.590476	15	10	97.6667	15	0.794882	50888	0.196118	3
4.2493	0	0.235333	1	3	9	45.3333	3	0.750054	0	0.596491	3
3.60532	3.68e-05	0.277368	0.384615	14	10	49.7857	14	0.799591	133892	0.104154	3
3.65634	1.81e-05	0.273497	0.1	5	10	59.2	5	0.795666	54574	0.212319	3
3.90731	3.34e-05	0.255931	0.608871	32	10	44	32	0.776361	271340	0.22	3
3.2466	0.000112	0.308015	0.436674	83	9	101.301	83	0.827185	1218346	0.0790704	3
4.55897	0	0.219348	0	1	11	39	1	0.726233	0	0	3
3.7082	2.6e-07	0.269673	0.683333	16	9	172.125	16	0.791677	2188	0.405808	3
3.21002	0.00125331	0.311525	0.288889	46	9	56.1304	46	0.829999	5226286	0.0545485	3
3.47459	4.5e-05	0.287804	0.444444	18	9	52.1111	18	0.809647	324894	0.124074	3
3.75153	0.00012	0.266558	0.458333	16	10	27.0625	16	0.788344	264780	0.104651	3
4.89743	7e-07	0.204189	0	2	11	7	2	0.700197	2536	0.6	3
3.83176	1.75e-05	0.260977	0.2	6	10	18.1667	6	0.782173	36544	0.202247	3
3.25886	9.02e-05	0.306856	0.941298	150	9	198.487	150	0.826242	724346	0.152331	3
3.46212	0.000156	0.28884	0.352381	15	9	74.6	15	0.810606	642740	0.09054	3
3.27133	0.000463	0.305686	0.491171	75	9	100.667	75	0.825282	3284192	0.0829678	3
4.35176	9.4e-05	0.229792	0.5	5	10	14.6	5	0.742172	1679392	0.24	3
3.03803	0.00037	0.32916	0.498067	97	8	150.031	97	0.843228	2880242	0.075883	3
3.38044	2.62e-05	0.295819	0.783673	50	9	172.56	50	0.816889	764756	0.229774	3
3.05903	0.000512	0.326902	0.255158	107	9	93.9159	107	0.841613	5859436	0.0523208	3
3.18258	0.000408	0.31421	0.375961	54	8	64.0926	54	0.832109	2241338	0.0554914	3
3.3235	0.00101608	0.300888	0.653107	60	9	150.917	60	0.82127	10067414	0.136903	3
3.84381	2.23e-05	0.260158	0.409982	34	9	38.2059	34	0.781245	124138	0.135964	3
4.00312	1.15e-06	0.249805	0.666667	3	10	44.6667	3	0.768991	8834	0.446667	3
3.19911	0.000301	0.312587	0.32967	14	9	128.5	14	0.830838	811592	0.109333	3
3.04198	0.000425	0.328733	0.280784	51	9	108.706	51	0.842924	2977696	0.0571131	3
3.11556	0.0032634	0.32097	0.218934	108	8	55.75	108	0.837265	18452142	0.0425177	3
3.16471	8.98e-05	0.315985	0.564039	29	8	147.552	29	0.833484	896698	0.103255	3
3.67941	6.07e-05	0.271782	0.311111	10	10	80.2	10	0.793891	879634	0.206718	3
3.57342	0.000137	0.279844	0.502521	35	10	111.314	35	0.802045	1155394	0.203395	3
4.52801	0	0.220848	1	4	11	8.25	4	0.728615	0	0.392857	3
4.01922	3.5e-06	0.248804	0	4	10	20	4	0.767752	8262	0.267606	3
3.12823	0.000231	0.319669	0.25641	27	9	145.741	27	0.83629	1461462	0.0940999	3
3.77065	6.71e-06	0.265206	0.305556	9	10	72.8889	9	0.786873	72798	0.260852	3
3.21719	0.0004	0.31083	0.257164	52	9	74.5192	52	0.829447	7215696	0.0605847	3
4.5092	0.000216	0.221769	0	4	11	6.75	4	0.730062	1308894	0.27381	3
3.17915	0.000166	0.314549	0.541347	69	8	169.942	69	0.832373	1526898	0.136806	3
9.49506	0	0.105318	0	1	13	2	1	0.346534	0	0	3
4.74862	0	0.210587	1	14	11	20.5714	14	0.711644	0	0.734694	3
3.23298	0.0003	0.309312	0.345345	37	10	87.4324	37	0.828232	2193196	0.0832968	3
3.67224	5.74e-05	0.272313	0.2	5	10	66.6	5	0.794443	181002	0.206875	3
2.79892	0.00275419	0.357281	0.217059	214	8	129.864	214	0.861622	25609104	0.0407182	3
3.53601	0.000386	0.282805	0.0757576	12	9	62	12	0.804922	1686366	0.110364	3
3.34563	5.96e-05	0.298897	0.22807	19	9	56	19	0.819567	248374	0.0772027	3
4.49558	6.41e-05	0.222441	0	2	10	7	2	0.731109	150152	0.5	3
3.59794	7.34e-05	0.277937	0.111111	10	9	42.9	10	0.800158	175774	0.110937	3
3.2837	8.48e-06	0.304535	0.872727	11	9	261.545	11	0.824331	32052	0.223543	3
4.19401	0	0.238435	0	1	10	182	1	0.754307	0	0	3
3.09238	0.00148181	0.323375	0.385426	68	9	133.779	68	0.839047	10110262	0.0808157	3
2.92279	0.00141509	0.342139	0.483537	223	9	161.839	223	0.852093	12754980	0.0636658	3
3.37296	0.000165	0.296475	0.58216	72	9	68.4583	72	0.817465	2670106	0.0960145	3
3.40528	2.4e-07	0.293662	0.333333	3	9	293	3	0.814979	3820	0.386104	3
3.59088	0.000242	0.278484	0.672673	37	10	119.324	37	0.800702	2388736	0.179895	3
3.81991	0.000135	0.261786	0.424242	12	10	32.5833	12	0.783084	599312	0.118917	3
3.14299	0.000679	0.318168	0.31982	37	9	119.324	37	0.835155	3230532	0.082369	3
3.85379	6.47e-06	0.259485	0.479532	19	10	70.5789	19	0.780478	99126	0.206371	3
5.81939	0	0.171839	0	1	12	2	1	0.629278	0	0	3
5.05767	0	0.197719	1	19	11	19.5263	19	0.687871	0	0.697368	3
4.01247	0.000118	0.249223	0.32971	24	10	22	24	0.768272	424928	0.126437	3
3.84745	0.000167	0.259912	0.0666667	10	10	16	10	0.780965	801634	0.106897	3
3.69427	0	0.270689	1	3	9	76.3333	3	0.792748	0	0.561275	3
3.29554	0.00017	0.30344	0.882353	18	9	266.389	18	0.82342	1055910	0.215306	3
3.65323	3.14e-05	0.273731	0.73399	29	10	111.31	29	0.795906	116276	0.383829	3
3.79757	0.000114	0.263326	0.5	4	10	33	4	0.784802	424010	0.264113	3
3.56614	0.000151	0.280415	0.0666667	10	9	60.6	10	0.802604	912878	0.138799	3
4.29201	5.27e-05	0.232991	0.933333	30	10	30.5	30	0.746769	87878	0.380833	3
4.23891	2.16e-06	0.23591	0.333333	3	10	7	3	0.750853	3684	0.37037	3
4.31924	0	0.231522	0	1	10	18	1	0.744674	0	0	3
4.57747	5.48e-05	0.218461	0.333333	3	11	32.3333	3	0.72481	386992	0.627451	3
4.26177	0	0.234644	0	1	9	74	1	0.749095	0	0	3
3.67287	6.72e-05	0.272267	0.663102	34	10	38.0294	34	0.794395	566812	0.149722	3
3.30001	0.000132	0.303029	0.739592	50	9	117.7	50	0.823076	941010	0.100427	3
3.70893	0.000188	0.26962	0.321429	8	9	42.5	8	0.791621	1087806	0.168651	3
3.23766	0.000964	0.308865	0.439217	142	9	111.739	142	0.827872	7459450	0.0823829	3
3.52551	0.000126	0.283647	0.633001	38	9	49.7895	38	0.80573	1632830	0.0972451	3
4.06609	4.92e-05	0.245936	0.2	6	10	16.8333	6	0.764147	174842	0.179487	3
3.25522	0.000338	0.307199	0.64666	157	9	142.338	157	0.826521	4672012	0.112956	3
3.11712	5.46e-05	0.320809	0.665743	101	9	171.03	101	0.837145	3123316	0.0961922	3
4.0848	1.7e-07	0.24481	0.5	8	10	70.625	8	0.762708	780	0.483733	3
3.55908	7.45e-05	0.280972	0.361111	9	10	89.2222	9	0.803148	480914	0.143035	3
4.02899	0.000182	0.248201	0.60582	28	10	46.4286	28	0.767001	1906844	0.263799	3
3.30916	0.000204	0.302192	0.54878	41	9	125.732	41	0.822373	3474340	0.11216	3
4.35956	0	0.229381	1	3	10	31	3	0.741573	0	0.360465	3
4.05871	0	0.246383	1	2	10	78	2	0.764714	0	0.804124	3
3.30188	0.000119	0.302858	0.528369	48	9	80.4167	48	0.822932	1526618	0.0842942	3
3.90242	1.67e-05	0.256251	0.578348	27	9	40.963	27	0.776737	360896	0.205844	3
3.66185	1.55e-05	0.273086	0.573099	19	9	96.8947	19	0.795242	232618	0.184211	3
3.29274	6.82e-05	0.303699	0.883721	129	9	161.457	129	0.823636	1285950	0.148535	3
3.38335	0.000517	0.295565	0.395169	46	9	37.413	46	0.816665	2030234	0.0754295	3
3.20181	0.000417	0.312324	0.336541	87	9	97.092	87	0.83063	3955188	0.0693514	3
3.79258	5.65e-05	0.263673	0.0666667	6	9	96.8333	6	0.785186	481292	0.323793	3
3.23517	0.000185	0.309103	0.551138	109	9	97.6881	109	0.828064	3621598	0.0894579	3
3.10319	0.000387	0.322249	0.242072	44	9	100.182	44	0.838216	2167802	0.0640958	3
3.36787	0.000225	0.296924	0.25731	19	9	56.5789	19	0.817856	983000	0.0935189	3
4.66549	0	0.21434	0	1	11	52	1	0.718039	0	0	3
4.02546	0.000107	0.248419	0.488889	10	10	41.6	10	0.767272	3370472	0.26	3
4.25803	0	0.234851	0	1	10	154	1	0.749382	0	0	3
3.38242	0.000188	0.295647	0.50452	60	10	68.9667	60	0.816737	1435738	0.108754	3
3.45713	0.000484	0.289257	0.435897	13	9	53.0769	13	0.81099	1515024	0.0992509	3
2.8806	0.00169638	0.34715	0.326679	368	9	147.247	368	0.855339	36813622	0.056699	3
3.11701	7.74e-05	0.32082	0.653077	102	9	169.5	102	0.837153	3418942	0.0953318	3
3.77606	5.8e-07	0.264826	0.4	5	10	139.6	5	0.786457	8500	0.338015	3
4.17406	0	0.239575	1	3	11	31.3333	3	0.755841	0	0.441315	3
4.54152	2.99e-05	0.220191	0	4	10	12	4	0.727576	129950	0.261905	3
4.79414	3.93e-05	0.208588	0.0666667	6	11	13	6	0.708143	885688	0.493333	3
3.73231	3.72e-05	0.267931	0.25	9	10	80.1111	9	0.789822	219848	0.282081	3
3.42606	0.000103	0.29188	0.644518	96	9	114.948	96	0.81338	751592	0.141015	3
3.17521	0.000652	0.31494	0.383395	62	8	157.855	62	0.832677	9756324	0.112432	3
3.56001	0.000339	0.280898	0.301136	33	10	33.4545	33	0.803076	2465852	0.0767306	3
3.39156	0.0001	0.294849	0.622336	69	9	69.3333	69	0.816034	2015528	0.104575	3
3.93048	1.36e-06	0.254422	0.535714	8	9	27.125	8	0.774579	5690	0.267327	3
3.8275	0.000226	0.261267	0	8	10	33	8	0.7825	991364	0.133891	3
5.35145	0	0.186865	1	3	11	4.33333	3	0.665273	0	0.866667	3
2.85909	0.00265349	0.349762	0.354252	294	9	156.918	294	0.856993	68477496	0.057478	3
3.97651	2.27e-05	0.251477	0.4	6	10	34.8333	6	0.771037	54312	0.247619	3
3.69978	3.26e-05	0.270286	0.62963	27	10	38.1481	27	0.792324	118918	0.12832	3
4.77388	0	0.209473	1	2	11	9	2	0.709702	0	0.5625	3
3.21459	4.64e-06	0.311082	0.684211	20	9	202.05	20	0.829647	58142	0.157975	3
3.96945	4.63e-06	0.251924	0.818182	11	10	19.2727	11	0.771581	20532	0.200758	3
2.76182	0.00442157	0.36208	0.197779	303	9	119.68	303	0.864475	35502626	0.0361025	3
3.61363	3.53e-05	0.27673	0.133333	6	10	67.6667	6	0.798951	129750	0.20292	3
3.27704	0.000334	0.305153	0.53839	47	9	64.4468	47	0.824843	2447886	0.0567064	3
3.98098	0	0.251194	0	1	9	77	1	0.770694	0	0	3
3.17001	0.00083	0.315456	0.470204	50	8	119.3	50	0.833076	7242972	0.107635	3
3.38626	7.07e-05	0.295311	0.632799	34	10	76.2941	34	0.816441	656438	0.0810465	3
3.26239	0.000269	0.306524	0.466403	23	9	70.6522	23	0.82597	1559268	0.0831157	3
3.34501	0.000105	0.298953	0.56899	38	9	205.289	38	0.819615	1918556	0.219533	3
4.30354	0.000208	0.232367	0	2	10	37	2	0.745881	1995164	0.5	3
3.24597	0.000164	0.308074	0.438503	34	8	106.353	34	0.827233	1028574	0.0935429	3
2.97651	0.000247	0.335963	0.375812	95	9	159.611	95	0.84796	3220794	0.0709696	3
3.4855	2.94e-05	0.286903	0.439394	12	9	112.5	12	0.808807	114154	0.19188	3
4.24628	0	0.2355	1	2	10	70	2	0.750286	0	1	3
4.36891	0	0.22889	1	2	10	26	2	0.740853	0	0.8125	3
4.47522	0	0.223453	0	1	10	41	1	0.732676	0	0	3
3.87405	1.8e-07	0.258128	0.333333	3	8	53	3	0.778919	804	0.384428	3
2.86678	0.00234618	0.348824	0.361038	291	9	158.076	291	0.856402	66458034	0.0587205	3
3.78084	0.000177	0.264492	0.257576	12	10	25.5833	12	0.786089	645880	0.123786	3
4.45485	0	0.224475	1	2	10	14.5	2	0.734242	0	0.537037	3
3.74208	0	0.267231	1	3	10	70.6667	3	0.789071	0	0.346405	3
2.91572	0.000632	0.342968	0.471084	230	9	162.43	230	0.852637	12276904	0.0627872	3
3.03533	0.000144	0.329453	0.969963	196	9	220.02	196	0.843436	671704	0.116042	3
3.84714	0	0.259934	0	1	10	170	1	0.780989	0	0	3
3.65125	2.47e-05	0.273879	0.587302	28	9	101.857	28	0.796058	206416	0.2111	3
3.84932	0.00014	0.259786	0.222222	10	10	23.3	10	0.780822	392132	0.129775	3
3.8171	0	0.261979	1	2	10	59	2	0.7833	0	0.517544	3
2.80567	0.00505359	0.356421	0.083958	116	9	78.1552	116	0.861102	21322656	0.0258364	3
3.79331	2.06e-06	0.263622	0.857143	7	10	66.5714	7	0.78513	26438	0.331201	3
4.75143	1.42e-05	0.210463	0	2	11	2	2	0.711429	37304	0.5	3
4.36912	1.67e-06	0.228879	0	2	10	20.5	2	0.740837	2422	0.5	3
2.99314	0.00480734	0.334097	0.151096	96	9	62.9271	96	0.846681	19826014	0.0309679	3
4.27403	6.03e-06	0.233971	0	2	10	36	2	0.748151	13568	0.507246	3
3.732	0.000102	0.267953	0.645503	28	10	32.2143	28	0.789846	307124	0.115622	3
3.37203	0.000791	0.296558	0.163158	20	9	38.25	20	0.817537	2518452	0.0621732	3
3.14258	0.00138228	0.31821	0.527886	116	9	164.293	116	0.835187	25645774	0.107305	3
4.69698	1.03e-05	0.212903	0	2	11	4.5	2	0.715617	31150	0.5	3
3.35363	4.18e-05	0.298184	0.943873	83	10	173.169	83	0.818951	1902620	0.153928	3
3.87571	0.000147	0.258017	0.466667	6	10	51	6	0.778791	911864	0.265625	3
4.10704	0	0.243485	0	1	9	76	1	0.760997	0	0	3
3.69833	2.7e-05	0.270393	0.457143	15	10	33.8667	15	0.792436	108472	0.145064	3
4.10984	0	0.243318	0	1	10	134	1	0.760781	0	0	3
3.63047	1.06e-05	0.275447	0.47619	7	9	42.5714	7	0.797656	29448	0.1678	3
3.48145	0.000689	0.287237	0.246955	43	10	45.1628	43	0.809119	3105618	0.0729233	3
3.24244	1.89e-05	0.30841	0.952657	149	9	199.336	149	0.827505	256390	0.14614	3
3.27528	0.000112	0.305318	0.452632	20	9	93.65	20	0.824979	499798	0.0942598	3
3.15598	0.000552	0.316859	0.181818	55	9	60.4909	55	0.834155	2659868	0.0504477	3
3.81295	9.82e-06	0.262264	0.694444	9	10	39.8889	9	0.783619	44654	0.148425	3
3.00291	0.000593	0.33301	0.216524	27	9	192.259	27	0.84593	2419966	0.0882458	3
4.36226	0	0.229239	0	1	10	77	1	0.741365	0	0	3
3.60023	0.000377	0.27776	0.0808824	17	10	59.8824	17	0.799982	2401480	0.118939	3
4.4085	0.000223	0.226834	0	4	10	11.25	4	0.737808	940296	0.25625	3
3.55648	1.47e-05	0.281177	0.922294	47	9	62.0213	47	0.803348	383928	0.173729	3
3.08168	0.000697	0.324498	0.346053	96	9	129.25	96	0.839871	8160724	0.0720283	3
3.47605	0	0.287683	1	2	9	256.5	2	0.809535	0	0.521341	3
4.06401	0	0.246062	1	3	10	46.3333	3	0.764307	0	0.565041	3
3.7507	4.48e-06	0.266617	0.785714	8	9	36.625	8	0.788408	20410	0.179534	3
3.71256	9.97e-05	0.269356	0.392857	8	9	67.875	8	0.791341	361492	0.254213	3
3.88164	3.41e-06	0.257623	0	2	10	74	2	0.778336	10244	0.5	3
3.93869	5.93e-05	0.253892	0.473992	59	9	32.7627	59	0.773947	1143664	0.216972	3
4.34334	2.27e-05	0.230237	0	3	10	10.3333	3	0.74282	178882	0.345679	3
4.30323	9e-07	0.232383	0.666667	3	10	8.33333	3	0.745905	3310	0.416667	3
3.69666	1.05e-06	0.270514	0.956182	72	10	98.1111	72	0.792564	101350	0.248383	3
3.46763	1.54e-05	0.288381	0.563636	11	9	74.1818	11	0.810182	159774	0.14023	3
4.11036	0	0.243288	1	2	10	169	2	0.760741	0	0.976879	3
4.77886	6.2e-07	0.209255	0.833333	4	11	18.75	4	0.709318	2544	0.520833	3
3.07586	9.27e-06	0.325112	0.514286	15	9	278.2	15	0.840318	113900	0.159244	3
3.49465	0.000119	0.286152	0.346154	13	9	89.4615	13	0.808104	1091526	0.159341	3
3.50992	7.81e-05	0.284906	0.327273	11	9	72.9091	11	0.806929	200018	0.108873	3
3.23891	0.000335	0.308746	0.52381	42	9	69.381	42	0.827776	1837370	0.0853394	3
3.23527	0.000298	0.309093	0.386749	70	10	77.6286	70	0.828056	2723620	0.0750622	3
3.67744	0	0.271928	1	6	10	93	6	0.794043	0	0.327465	3
2.48218	0.040002	0.402872	0.0501827	480	8	87.1292	480	0.885986	192513590	0.0169576	3
4.2494	0	0.235327	1	2	9	66	2	0.750046	0	0.868421	3
4.62933	0	0.216014	0	1	10	11	1	0.720821	0	0	3
4.23901	5.1e-07	0.235904	0	2	9	18.5	2	0.750845	882	0.5	3
4.35509	5.99e-05	0.229617	0.357143	8	10	16.25	8	0.741916	214476	0.262097	3
3.90606	1.39e-06	0.256013	0.770936	29	10	47.8621	29	0.776457	16308	0.31908	3
3.52271	2.89e-05	0.283873	0.666667	9	9	145.667	9	0.805946	122306	0.203574	3
3.83134	0.000565	0.261005	0.208333	33	10	32.5152	33	0.782204	4140828	0.09726	3
4.32204	0	0.231372	0	1	11	112	1	0.744458	0	0	3
3.5304	9.56e-05	0.283254	0.418182	11	9	102	11	0.805354	952528	0.176009	3
3.78001	0.000303	0.26455	0.227941	17	9	25.9412	17	0.786153	1335570	0.106952	3
3.94918	0.000184	0.253217	0.418895	34	9	40.2353	34	0.77314	2022426	0.249909	3
3.25294	0.00161735	0.307415	0.213567	79	9	44.1519	79	0.826697	9393248	0.0390979	3
3.55949	4.51e-05	0.280939	0.680952	36	9	49.8611	36	0.803116	969504	0.123114	3
3.85742	3.74e-06	0.25924	0.2	5	9	24.6	5	0.780198	10502	0.246939	3
4.80599	4.8e-07	0.208074	0	2	10	6.5	2	0.707232	1358	0.55	3
3.37972	0.000123	0.295883	0.596378	71	9	68.8028	71	0.816945	2304406	0.0980097	3
3.62403	2.13e-06	0.275936	0	2	9	102.5	2	0.798152	22612	0.5075	3
3.43136	0.0005	0.291429	0.252381	21	9	50.5238	21	0.812972	1455252	0.0728009	3
3.75029	7.19e-06	0.266646	0.266667	6	9	89.3333	6	0.78844	75162	0.269386	3
4.02016	1.02e-06	0.248746	0.933333	10	10	20.5	10	0.76768	6932	0.222826	3
3.09457	2.34e-05	0.323147	0.962343	197	9	218	197	0.83888	340400	0.125284	3
3.04604	0.000174	0.328296	0.559033	38	9	165.105	38	0.842613	2401686	0.087668	3
4.10516	1.57e-05	0.243596	0.25	25	10	37.24	25	0.761141	109302	0.196383	3
3.2971	4.97e-05	0.303297	0.531579	20	9	76.1	20	0.8233	253382	0.0936039	3
3.59379	0.000308	0.278258	0.236364	11	9	57.3636	11	0.800478	1269916	0.154718	3
3.53954	0.000285	0.282523	0.333333	10	9	101.9	10	0.804651	1442698	0.183544	3
3.77824	4e-08	0.264674	0.742857	15	10	174.8	15	0.786289	244	0.519841	3
3.62818	5.13e-05	0.27562	0.5625	33	10	49.8788	33	0.797832	349674	0.134808	3
4.02099	0	0.248695	1	2	10	47.5	2	0.767616	0	0.510753	3
3.4589	8.79e-05	0.289109	0.712418	18	9	270.889	18	0.810854	1046888	0.351804	3
4.60366	3.47e-05	0.217219	0.5	4	10	9	4	0.722796	152736	0.301724	3
3.78312	6.7e-07	0.264332	0	3	10	59.3333	3	0.785914	4572	0.386313	3
3.36236	0.000494	0.29741	0.230441	38	10	76.5526	38	0.81828	5114466	0.0852479	3
3.61675	1.64e-05	0.276491	0.951095	72	9	98	72	0.798711	321046	0.202062	3
3.04063	0.000224	0.328879	0.223232	45	9	108	45	0.843028	1582462	0.0576378	3
3.47096	2.15e-05	0.288105	0.634921	28	9	85.1429	28	0.809927	135508	0.108049	3
4.2547	1.6e-07	0.235034	0.805556	9	10	23	9	0.749638	1246	0.370968	3
3.08843	9.6e-05	0.323789	0.565154	112	9	125.696	112	0.839351	1539872	0.070104	3
3.74852	0.000116	0.266772	0.578947	20	10	120.15	20	0.788575	994028	0.250104	3
3.56292	0.000109	0.280668	0.497326	34	9	51.4118	34	0.802852	1346544	0.107108	3
4.7214	0	0.211802	0	1	11	7	1	0.713739	0	0	3
3.20202	0.000535	0.312303	0.491313	100	9	115.86	100	0.830614	7551936	0.0753806	3
3.3555	2.84e-05	0.298018	0.4	15	9	72.6667	15	0.818808	146534	0.10501	3
3.48519	1.02e-05	0.286928	0.580952	21	9	101.524	21	0.808831	78690	0.132365	3
4.01496	0	0.249068	0	1	10	55	1	0.76808	0	0	3
3.70747	0	0.269726	1	2	9	88.5	2	0.791733	0	0.680769	3
4.01268	0.000126	0.24921	0.309091	11	10	25.5455	11	0.768256	489852	0.148325	3
2.83134	0.00228296	0.353189	0.402841	338	9	185.198	338	0.859128	24296972	0.0637715	3
3.13779	0.00171588	0.318695	0.0282051	40	9	44.625	40	0.835554	4797680	0.0348228	3
3.67037	1.25e-05	0.272452	0.424242	12	10	61.4167	12	0.794587	80398	0.194357	3
3.64252	0.000113	0.274535	0.5	9	9	48.2222	9	0.796729	714592	0.216243	3
4.26852	1.75e-06	0.234273	0.666667	10	10	14.9	10	0.748575	10276	0.310417	3
4.04198	7.7e-07	0.247403	0.333333	3	10	36	3	0.766001	1308	0.367698	3
3.34012	0.00106497	0.29939	0.177187	43	9	34.0233	43	0.819991	4284904	0.0501475	3
3.94399	2.7e-07	0.25355	0.714286	7	10	37.8571	7	0.773539	560	0.618267	3
3.02317	0.000327	0.330778	0.165741	81	9	111.457	81	0.844371	4309010	0.0597878	3
3.41848	7.61e-05	0.292528	0.582177	127	9	116.787	127	0.813963	942192	0.111865	3
2.93973	0.00324579	0.340168	0.143313	133	9	80.1128	133	0.85079	19203498	0.0347312	3
4.20108	0	0.238034	1	2	10	55	2	0.753763	0	0.714286	3
3.74052	0.000464	0.267343	0.158333	16	10	27.1875	16	0.789191	1422298	0.106545	3
4.39551	0	0.227505	1	4	10	7.75	4	0.738807	0	0.455882	3
3.78957	0	0.263882	0	1	9	116	1	0.785418	0	0	3
3.57363	0.000106	0.279828	0.463235	17	10	71.9412	17	0.802029	440690	0.144342	3
3.04541	0.000454	0.328363	0.505234	121	9	154.182	121	0.842661	6240282	0.0811867	3
3.4377	0.000441	0.290892	0.790476	36	10	85.8611	36	0.812485	3515440	0.101819	3
3.34594	5.4e-05	0.298869	0.56044	14	9	90.7143	14	0.819543	590856	0.139346	3
3.32225	0.000144	0.301001	0.822581	124	9	154.403	124	0.821365	2323406	0.142431	3
3.2095	0.000523	0.311575	0.16	25	9	96.4	25	0.830039	2188542	0.0770216	3
3.82438	7.08e-06	0.26148	0.644444	10	9	38.8	10	0.78274	42942	0.244025	3
3.73834	0.000146	0.267499	0.385621	18	10	20.7778	18	0.789359	635768	0.115456	3
2.97631	0.000797	0.335987	0.275567	117	9	151.197	117	0.847976	8382956	0.0632093	3
3.01715	0.00280891	0.331439	0.173968	126	9	60.5476	126	0.844835	21766856	0.0333596	3
3.62319	0.000116	0.276	0.563636	11	10	74.1818	11	0.798216	847904	0.141937	3
4.76192	0	0.209999	1	2	10	21	2	0.710621	0	0.525	3
3.15505	0.000153	0.316953	0.395448	38	8	103.184	38	0.834227	1195054	0.0838896	3
2.86678	0.00234618	0.348824	0.361038	291	9	158.076	291	0.856402	66458034	0.0587205	3
3.52115	9.45e-06	0.283998	0.5	4	10	99.75	4	0.806066	26310	0.257106	3
3.40673	0.000482	0.293536	0.384778	44	9	37.7955	44	0.814867	2528388	0.0779959	3
3.17063	3.52e-05	0.315394	0.803913	98	9	186.663	98	0.833028	560062	0.124775	3
4.91167	0	0.203597	0	1	10	7	1	0.699102	0	0	3
3.12823	0.000786	0.319669	0.445614	76	9	149.25	76	0.83629	6277120	0.0886126	3
4.15193	0.000236	0.240852	0.251082	22	11	11.5	22	0.757544	1805404	0.106061	3
3.10652	0.000546	0.321904	0.176056	72	9	99.4583	72	0.83796	4957898	0.0672925	3
3.63026	7.43e-05	0.275462	0.679803	29	10	43.1724	29	0.797672	347866	0.129543	3
3.95854	2.18e-05	0.252619	0	8	10	54.5	8	0.77242	49242	0.214	3
4.98576	0	0.200571	0	1	11	4	1	0.693403	0	0	3
4.05528	1.97e-06	0.246592	0.333333	3	10	21.3333	3	0.764978	6142	0.456522	3
3.5518	0.000127	0.281547	0.428571	7	10	92.4286	7	0.803707	796402	0.184571	3
3.72555	3.6e-06	0.268417	0.380952	7	10	62.5714	7	0.790342	18072	0.252169	3
4.44207	0	0.22512	0	1	10	17	1	0.735226	0	0	3
3.46472	3.08e-06	0.288624	0.766667	36	9	213.667	36	0.810406	97578	0.251669	3
4.09581	9e-07	0.244152	0	2	10	71	2	0.761861	3268	0.503597	3
3.5676	9.58e-06	0.280301	0.0666667	6	8	65.5	6	0.802492	31304	0.18471	3
4.6551	1.42e-05	0.214818	0	3	10	9.33333	3	0.718839	79000	0.347222	3
4.10911	1.59e-05	0.243361	0	3	10	14.6667	3	0.760837	55162	0.359649	3
3.0797	0.00110872	0.324706	0.870738	207	9	208.271	207	0.840023	7706170	0.115964	3
3.87519	2.01e-06	0.258052	0	2	10	69.5	2	0.778831	5844	0.503676	3
3.85607	1.8e-07	0.259331	0.5	4	10	204.25	4	0.780302	3522	0.541114	3
3.2466	4.65e-05	0.308015	0.66624	69	9	184.725	69	0.827185	1320050	0.154066	3
3.25979	0.00154242	0.306768	0.247843	51	9	40.6863	51	0.82617	5453070	0.0495709	3
5.91458	0	0.169074	1	2	12	3	2	0.621955	0	0.75	3
3.04874	0.000352	0.328005	0.951392	198	9	218.374	198	0.842405	891184	0.115539	3
3.44705	1.38e-06	0.290103	0.647619	15	9	109.467	15	0.811765	20296	0.152673	3
3.13769	0.000262	0.318706	0.355734	71	9	98.2394	71	0.835562	3366112	0.0671952	3
3.74904	3.74e-05	0.266735	0.5	4	10	59.5	4	0.788535	85112	0.262168	3
3.42367	1.88e-05	0.292084	0.969147	58	9	147.103	58	0.813564	1005640	0.170062	3
3.75122	0.000222	0.26658	0.363636	12	10	33.6667	12	0.788368	1160498	0.135753	3
4.10194	3e-08	0.243787	0.5	4	10	86.5	4	0.761389	50	0.384444	3
3.23381	0.000649	0.309232	0.35604	101	9	90.1386	101	0.828168	5457050	0.0677002	3
3.2229	1.19e-05	0.310279	0.727105	47	9	137.085	47	0.829007	249456	0.10065	3
5.46067	0	0.183128	1	3	12	13.3333	3	0.656872	0	0.701754	3
4.34833	0	0.229973	0	1	10	16	1	0.742436	0	0	3
3.72992	3.79e-05	0.268102	0.4	5	9	89	5	0.790006	87000	0.205081	3
3.96352	2.96e-06	0.252301	0.3	5	9	26.4	5	0.772037	13986	0.269388	3
4.10402	0.000427	0.243663	0.111111	10	10	16.7	10	0.761229	2890776	0.142609	3
3.45059	0.000358	0.289806	0.192308	13	9	70.2308	13	0.811493	1134104	0.119995	3
3.62517	5.5e-05	0.275849	0.358974	13	9	47.4615	13	0.798064	344870	0.16254	3
3.56552	1.26e-06	0.280464	0.861582	60	9	140.933	60	0.802652	49814	0.231418	3
3.1273	5.34e-05	0.319765	0.939811	124	9	191.863	124	0.836362	1048866	0.115164	3
3.09872	0.000261	0.322714	0.414035	96	9	126.948	96	0.83856	2851474	0.0703702	3
3.00935	0.00127144	0.332297	0.186287	134	9	77.0299	134	0.845434	11524912	0.0405381	3
3.66009	0.000203	0.273218	0.248366	18	10	29.9444	18	0.795378	1051876	0.0837224	3
2.915	0.00147258	0.343054	0.420267	134	9	160.224	134	0.852693	14535170	0.059964	3
2.81804	0.00355654	0.354857	0.141593	113	9	131.947	113	0.860151	37953454	0.0415581	3
3.33233	9.72e-05	0.30009	0.778788	45	9	117.444	45	0.82059	765534	0.10974	3
3.29003	0.000742	0.303948	0.620722	47	10	82.8936	47	0.823844	2526094	0.0732171	3
3.36517	0.000491	0.297162	0.294118	69	9	41.3623	69	0.818064	4058498	0.0563124	3
3.84714	0	0.259934	0	1	10	170	1	0.780989	0	0	3
3.05144	0.000854	0.327714	0.198413	36	7	94.3611	36	0.842197	3333988	0.0556867	3
3.52354	0.000295	0.283806	0.102941	17	10	42.1765	17	0.805882	1713660	0.0965901	3
3.44248	7.99e-05	0.290488	0.320513	13	10	81.1538	13	0.812117	279524	0.105195	3
4.00779	0	0.249514	1	2	10	32.5	2	0.768631	0	0.524194	3
4.39738	1.71e-06	0.227408	0	2	11	15	2	0.738663	3820	0.5	3
3.57903	0.000268	0.279405	0.362579	44	10	49.9318	44	0.801613	2563812	0.096723	3
3.77439	5.18e-06	0.264943	0.333333	4	9	69.25	4	0.786585	18838	0.254613	3
4.33513	5.41e-05	0.230673	0.821429	8	10	17	8	0.743451	365058	0.232877	3
3.19952	0.000214	0.312547	0.80813	165	9	190.703	165	0.830806	2587034	0.131429	3
4.23288	0	0.236246	0	1	10	34	1	0.751317	0	0	3
3.96758	0.000216	0.252043	0.0606061	12	10	25	12	0.771725	1148018	0.126736	3
3.27039	0.000197	0.305774	0.324026	56	9	75	56	0.825354	1766594	0.0785153	3
3.24868	0.000163	0.307818	0.448666	67	9	73.8358	67	0.827025	1766544	0.075574	3
3.939	0	0.253872	1	2	9	131	2	0.773923	0	0.511719	3
4.19588	2.22e-05	0.238329	0.557895	20	10	30.5	20	0.754163	152772	0.242063	3
3.90076	0	0.25636	1	2	9	162	2	0.776865	0	0.692308	3
3.32308	5.82e-05	0.300926	0.485897	40	9	65.3	40	0.821302	460870	0.0794762	3
3.14091	0.000888	0.318379	0.428289	96	9	69.7708	96	0.835314	3557058	0.0530497	3
3.25844	6.42e-06	0.306895	0.940044	151	9	198.589	151	0.826274	234786	0.154544	3
3.11639	0.000154	0.320884	0.640967	103	9	167.767	103	0.837201	5423738	0.0943041	3
3.64824	2.15e-05	0.274105	0.506494	22	9	37.6818	22	0.796289	176586	0.161529	3
4.21012	9.9e-07	0.237523	0	2	11	33	2	0.753068	2572	0.507937	3
5.97475	0	0.167371	0	1	11	2	1	0.617327	0	0	3
3.30895	2.49e-05	0.302211	0.781999	59	8	150.356	59	0.822389	623888	0.153581	3
3.08178	3.08e-05	0.324487	0.94447	199	9	217.216	199	0.839863	304668	0.121485	3
3.06391	0.00435883	0.32638	0.075332	89	9	48.0449	89	0.841238	16859866	0.0276423	3
3.60678	1.81e-06	0.277256	0.910769	26	10	182.615	26	0.799479	62882	0.340066	3
3.0981	0	0.322779	1	193	9	221.886	193	0.838608	0	0.129079	3
3.32298	0.000123	0.300935	0.519713	63	9	65.5556	63	0.82131	761942	0.0695919	3
3.09612	0.000776	0.322984	0.192541	66	9	98.4242	66	0.83876	4395198	0.0610384	3
4.16367	5.77e-05	0.240173	0.166667	4	10	20	4	0.756641	121136	0.26	3
4.46046	0	0.224192	0	1	11	7	1	0.733811	0	0	3
3.26135	0.000394	0.306621	0.755158	130	9	150.692	130	0.82605	5977338	0.121821	3
3.22903	0.00022	0.30969	0.863248	27	9	117.63	27	0.828536	691124	0.0905952	3
3.68357	4.47e-05	0.271476	0.1	5	10	63.2	5	0.793571	104200	0.228467	3
3.7028	1.01e-06	0.270066	0	2	9	70	2	0.792093	2360	0.5	3
3.9151	6.44e-06	0.255421	0.583333	16	10	64.1875	16	0.775762	167980	0.30391	3
3.36849	1.21e-05	0.296869	0.888889	19	9	136.632	19	0.817808	81794	0.176459	3
4.4376	0	0.225347	0	1	11	36	1	0.735569	0	0	3
2.91001	0.00146444	0.343642	0.173389	85	9	92.4118	85	0.853076	8754554	0.0371132	3
5.24836	0	0.190536	0	1	11	24	1	0.673203	0	0	3
4.06911	8.27e-06	0.245754	0.3	5	10	22.8	5	0.763915	31526	0.233333	3
3.96882	4e-08	0.251964	0.527778	9	10	129.667	9	0.771629	566	0.41828	3
4.1619	6.79e-05	0.240275	0	3	10	62.3333	3	0.756777	395542	0.333333	3
3.39697	0.000269	0.29438	0.227273	12	9	72.75	12	0.815618	907944	0.100115	3
3.90845	2.11e-05	0.255856	0.1	5	10	62.2	5	0.776273	57126	0.213149	3
3.78645	1.42e-05	0.2641	0.74359	13	10	43.6923	13	0.785658	54580	0.134853	3
3.6923	0.000184	0.270834	0.20915	18	10	80.1667	18	0.7929	941144	0.145028	3
3.43365	2.63e-05	0.291235	0.361905	15	9	73.6667	15	0.812796	207846	0.150034	3
3.83924	0.000158	0.260468	0.155556	10	9	16.3	10	0.781597	569620	0.135294	3
4.64512	1.05e-05	0.21528	0.5	4	11	9.5	4	0.719606	37466	0.395833	3
3.27517	0.00129103	0.305327	0.184615	66	9	41.7424	66	0.824987	5060390	0.0469203	3
4.34168	1.76e-05	0.230326	0.892857	8	11	15.375	8	0.742948	296636	0.222826	3
3.24338	0.000204	0.308321	0.333333	27	9	107.778	27	0.827433	982534	0.0798946	3
4.24732	1.29e-05	0.235442	0	3	10	47	3	0.750206	23816	0.333333	3
5.17676	4.97e-05	0.193171	0.2	5	8	3.4	5	0.67871	201832	0.266667	3
3.37306	5.78e-05	0.296466	0.826135	43	10	84.9767	43	0.817457	184154	0.0894492	3
3.64471	1.58e-06	0.274371	0.428571	7	10	123.857	7	0.796561	7842	0.37083	3
4.33825	0.000191	0.230508	0.166667	9	10	18.1111	9	0.743211	476582	0.206897	3
4.23808	1.39e-05	0.235956	0	2	10	45	2	0.750917	22524	0.5	3
3.99522	0.000127	0.250299	0.0363636	11	10	10.1818	11	0.769598	253690	0.108471	3
4.26624	6.56e-06	0.234399	0.533333	6	10	28.8333	6	0.748751	21180	0.392694	3
4.50005	0	0.22222	0	1	8	13	1	0.730765	0	0	3
3.30999	6.54e-06	0.302116	0.571429	7	9	165.714	7	0.822309	42556	0.20333	3
4.15411	0	0.240725	1	2	10	31	2	0.757376	0	0.775	3
3.11712	5.46e-05	0.320809	0.665743	101	9	171.03	101	0.837145	3123316	0.0961922	3
4.19588	2.22e-05	0.238329	0.557895	20	10	30.5	20	0.754163	152772	0.242063	3
2.96041	0.00125534	0.337791	0.446792	103	8	181.777	103	0.849199	12543620	0.0732085	3
3.0053	0.00125734	0.332746	0.234854	124	9	77.2903	124	0.845746	10933696	0.0354543	3
3.34449	0.000398	0.298999	0.392157	18	9	119.667	18	0.819655	2039492	0.141152	3
3.10028	0.000238	0.322551	0.347412	73	9	90.6575	73	0.83844	3366648	0.0603177	3
3.55471	8.15e-05	0.281317	0.526316	20	9	106.55	20	0.803484	676906	0.144898	3
3.2415	0.00078	0.308499	0.124339	28	10	71.7143	28	0.827577	2519746	0.0628458	3
3.44227	2.59e-05	0.290506	0.7	16	9	108.688	16	0.812133	180396	0.131902	3
4.10953	3.09e-05	0.243337	0.133333	15	10	29.6667	15	0.760805	145772	0.23871	3
3.46773	7.87e-06	0.288373	0.898995	62	10	98.4516	62	0.810174	115074	0.160869	3
3.74997	2.15e-05	0.266669	0.9375	32	10	52.375	32	0.788464	137732	0.201322	3
3.40912	0.000115	0.29333	0.400565	60	9	101.717	60	0.814683	832698	0.0866411	3
3.9124	0.000158	0.255598	0.5	8	10	26.25	8	0.775969	899734	0.182692	3
3.37701	0.000238	0.29612	0.562442	47	9	95.7872	47	0.817153	1450256	0.111251	3
4.08449	4.7e-07	0.244829	0.8	5	10	47	5	0.762732	6158	0.222749	3
3.10132	7.06e-05	0.322443	0.452652	33	8	119.636	33	0.83836	871586	0.073804	3
4.37743	0	0.228445	0	1	10	12	1	0.740198	0	0	3
3.84714	0	0.259934	0	1	10	170	1	0.780989	0	0	3
3.50338	0.000146	0.285439	0.466667	10	9	164.5	10	0.807433	2652624	0.216909	3
3.79965	1.03e-05	0.263182	0.166667	4	9	44.75	4	0.784643	80444	0.266566	3
3.2731	0.000254	0.305521	0.330591	83	9	66.2892	83	0.825146	6905156	0.0801562	3
3.07285	0.000717	0.325431	0.713878	103	9	186.369	103	0.84055	9349642	0.0993438	3
3.31924	0.000202	0.301274	0.196667	25	10	73.84	25	0.821597	1031034	0.0862149	3
3.2705	8e-07	0.305764	0.955128	40	9	193.15	40	0.825346	9000	0.16752	3
3.62371	0.000591	0.27596	0.305556	9	10	62	9	0.798176	2840036	0.171605	3
3.68014	0.000769	0.271729	0.458192	60	9	33.8167	60	0.793835	3332466	0.137398	3
3.7666	8e-05	0.265491	0	4	9	81.75	4	0.787185	228588	0.25	3
3.88372	0.000145	0.257485	0.266667	6	10	33	6	0.778176	570704	0.182407	3
3.8091	8.63e-06	0.262529	0.75	8	10	42.375	8	0.783915	13548	0.156481	3
3.94316	4.35e-05	0.253604	0.214286	8	10	26.5	8	0.773603	159800	0.156805	3
3.59025	0.000483	0.278532	0.176471	17	10	31.5294	17	0.80075	1498502	0.0762	3
2.77762	0.00279676	0.360021	0.136289	175	9	104.989	175	0.86326	22627716	0.0308303	3
3.71558	3.2e-07	0.269137	0.884615	13	10	56.3846	13	0.791109	2470	0.206537	3
2.95833	0.0003	0.338029	0.541824	204	9	167.451	204	0.849359	6546652	0.0695972	3
4.06391	0	0.246068	1	4	10	13.5	4	0.764315	0	0.321429	3
3.32557	0.0001	0.3007	0.781538	26	9	178.462	26	0.82111	767216	0.18683	3
2.88309	0.00263606	0.34685	0.226768	107	8	99.3925	107	0.855147	21647510	0.0386892	3
3.1962	0.000416	0.312872	0.544813	181	9	136.177	181	0.831062	10602490	0.100946	3
3.10818	0.000536	0.321732	0.483803	167	9	142.138	167	0.837832	6273806	0.0789216	3
3.47968	6.89e-05	0.287382	0.227273	12	9	56.4167	12	0.809255	256298	0.134127	3
3.78946	2.87e-05	0.26389	0.444444	9	10	50.6667	9	0.785426	102512	0.241893	3
3.86688	1.68e-06	0.258606	0.333333	3	10	58.6667	3	0.779471	17608	0.396825	3
4.29003	6.8e-07	0.233098	0	2	10	38.5	2	0.74692	1514	0.5	3
3.20118	0.000113	0.312384	0.866079	157	9	194.618	157	0.830678	1394128	0.133574	3
3.74124	2e-05	0.267291	0.512821	13	10	60	13	0.789135	110172	0.199336	3
3.99397	1.27e-06	0.250377	0	3	9	23.6667	3	0.769694	5364	0.359788	3
3.252	0.00039	0.307503	0.510204	98	9	113.837	98	0.826769	7180036	0.085842	3
2.78406	0.0169291	0.359188	0.0425724	279	9	45.2007	279	0.862765	127185358	0.0149276	3
3.19672	0.00043	0.312821	0.190476	21	9	87.7143	21	0.831022	1407664	0.0750336	3
3.84714	0	0.259934	0	1	10	170	1	0.780989	0	0	3
3.34844	0.00135964	0.298647	0.34879	32	10	43.875	32	0.819351	4877384	0.0594047	3
3.94555	0.00024	0.25345	0.402402	37	9	37.6757	37	0.773419	2162968	0.226799	3
3.34137	0.000195	0.299278	0.465986	49	9	118.735	49	0.819895	3014136	0.104964	3
4.19495	0	0.238382	0	1	10	121	1	0.754235	0	0	3
3.44061	6.1e-07	0.290646	0.837945	23	9	114.435	23	0.812261	6322	0.152988	3
3.72472	9e-08	0.268476	0.666667	4	9	74	4	0.790406	814	0.357488	3
3.67598	0.000237	0.272036	0.376667	25	10	32.72	25	0.794155	1808534	0.0953216	3
4.02484	9.36e-05	0.248457	0.535714	8	10	17.625	8	0.76732	163794	0.167067	3
3.23943	6.36e-05	0.308697	0.695238	15	9	214.6	15	0.827736	362950	0.177594	3
3.87457	1e-08	0.258093	0.928571	8	10	76.625	8	0.778879	36	0.371966	3
4.03014	0	0.248131	1	2	10	145.5	2	0.766913	0	0.661364	3
3.79694	9e-08	0.26337	0.833333	4	10	61.25	4	0.78485	316	0.366766	3
3.0318	5.34e-05	0.329837	0.666595	168	9	171.101	168	0.843708	2986494	0.083832	3
4.86397	0	0.205593	0	1	11	17	1	0.702771	0	0	3
3.07919	0.000228	0.324761	0.329768	34	9	147.382	34	0.840063	2283078	0.0866445	3
3.84714	0	0.259934	0	1	10	170	1	0.780989	0	0	3
3.13343	0.000141	0.319139	0.603968	146	9	151.521	146	0.83589	3216052	0.0882473	3
4.38834	0	0.227877	1	3	10	13.6667	3	0.739358	0	0.506173	3
4.80391	5.14e-05	0.208164	0	2	11	6	2	0.707392	172148	0.5	3
3.95313	2.62e-05	0.252964	0.9	20	10	73.25	20	0.772836	162650	0.308861	3
5.73667	0	0.174317	1	3	11	5	3	0.635641	0	0.555556	3
3.22633	7.05e-05	0.309949	0.94211	83	9	181.952	83	0.828744	692104	0.127677	3
3.75101	0	0.266595	1	2	10	95.5	2	0.788384	0	0.505291	3
3.40237	0.000204	0.293913	0.598291	27	9	85.8519	27	0.815202	1097472	0.090047	3
4.39998	9.9e-07	0.227274	0	2	10	5.5	2	0.738463	1334	0.5	3
4.10776	0.000134	0.243442	0.333333	3	10	57.6667	3	0.760941	687190	0.34127	3
4.10267	0	0.243744	0	1	10	85	1	0.761333	0	0	3
4.12054	7.76e-06	0.242686	0.952632	20	10	21.6	20	0.759958	121480	0.3375	3
3.47823	2.62e-06	0.287503	0.333333	7	9	109.714	7	0.809367	19814	0.249593	3
4.06859	1.2e-05	0.245786	0.736842	19	9	53.7895	19	0.763955	88860	0.471837	3
3.36818	1.16e-05	0.296896	0.480432	39	9	76.9744	39	0.817832	117156	0.126811	3
3.06962	0.000114	0.325773	0.558947	76	8	181.382	76	0.840798	1975586	0.091055	3
3.02837	0.000474	0.330211	0.213929	83	9	88.8916	83	0.843972	3740498	0.0490648	3
3.18705	1.92e-05	0.31377	0.889009	75	9	135.147	75	0.831765	349520	0.0918116	3
4.1777	8.17e-05	0.239366	0.484211	20	10	23.95	20	0.755562	469860	0.221296	3
3.88569	0.00187056	0.257355	0.2	6	10	34.5	6	0.778024	16245452	0.176068	3
3.36392	6.12e-05	0.297272	0.965372	82	10	174.829	82	0.81816	690532	0.157931	3
4.15889	0	0.240449	1	2	10	39	2	0.757008	0	0.722222	3
3.23569	0.000293	0.309054	0.615023	72	9	178.361	72	0.828024	4317654	0.144869	3
3.07492	0.000161	0.325211	0.448529	17	8	178	17	0.84039	635696	0.117298	3
3.03637	0.000213	0.32934	0.517949	40	9	158.05	40	0.843356	3123676	0.0824765	3
4.43147	0	0.225659	0	1	11	41	1	0.736041	0	0	3
3.35228	6.6e-05	0.298304	0.659652	53	10	88.283	53	0.819055	636010	0.0835223	3
3.68232	7.4e-06	0.271568	0.707527	31	9	122.548	31	0.793667	183992	0.222008	3
3.86813	9.08e-05	0.258523	0.678571	8	10	43.125	8	0.779375	214746	0.151408	3
3.23496	0.000969	0.309123	0.29463	53	9	58.8679	53	0.82808	6884432	0.0534192	3
3.0743	0.000639	0.325277	0.556466	152	9	151.375	152	0.840438	12990640	0.080001	3
4.09508	0.000108	0.244195	0.0666667	6	10	29.1667	6	0.761917	280384	0.181529	3
5.43656	0	0.18394	1	2	11	5.5	2	0.658726	0	0.785714	3
3.77284	2.13e-06	0.265053	0.692308	14	10	58.1429	14	0.786705	22636	0.275559	3
3.4722	0.00042	0.288002	0.1997	37	10	56.5676	37	0.809831	2450226	0.0872539	3
4.25429	6.44e-05	0.235057	0.212308	26	10	23.9231	26	0.74967	727268	0.256824	3
4.0158	0.000241	0.249017	0.410256	13	10	26.3077	13	0.768016	6886842	0.160413	3
4.46482	1.37e-05	0.223973	0	2	10	9.5	2	0.733475	65398	0.5	3
3.12574	0.000194	0.319924	0.272605	39	8	91.7692	39	0.836482	1380936	0.0691033	3
4.04832	3.8e-05	0.247016	0.861905	21	10	22.1429	21	0.765514	240498	0.237583	3
3.43562	2.1e-07	0.291068	0	2	9	344.5	2	0.812644	1276	0.511922	3
5.04022	0	0.198404	1	2	11	8	2	0.689214	0	1	3
4.53092	0	0.220706	0	1	10	59	1	0.728391	0	0	3
2.94077	0.000846	0.340047	0.307667	158	8	132.076	158	0.85071	12564606	0.0531707	3
3.94108	4.33e-05	0.253738	0.408867	29	10	40.6897	29	0.773763	207822	0.18165	3
3.98847	0	0.250723	0	1	10	165	1	0.770118	0	0	3
4.68388	1.49e-06	0.213498	0.333333	3	10	11	3	0.716624	6116	0.592593	3
3.25792	0.000542	0.306944	0.307882	29	9	89.4828	29	0.826314	2010090	0.0737414	3
4.09311	6.6e-07	0.244313	0	2	10	69.5	2	0.762068	2646	0.5	3
3.57695	0.000129	0.279568	0.693878	99	10	125.848	99	0.801773	5364200	0.222741	3
3.59254	0.000124	0.278355	0.623077	40	10	71.05	40	0.800574	2207648	0.147661	3
3.9389	2.76e-05	0.253878	0.545455	12	9	19.5	12	0.773931	84704	0.140288	3
3.66715	1.91e-06	0.272691	0.5	16	10	57.375	16	0.794834	11716	0.290926	3
2.88382	0.00151528	0.346762	0.336971	362	9	149.204	362	0.855091	32666452	0.0577619	3
3.39219	0	0.294795	1	6	9	252.833	6	0.815986	0	0.388974	3
4.20222	1.33e-06	0.237969	0	2	10	22.5	2	0.753675	3496	0.5	3
3.1272	0.000781	0.319775	0.131429	50	8	66.14	50	0.83637	2890922	0.0476479	3
3.04354	0.00288149	0.328565	0.250614	111	8	67.8829	111	0.842804	12299840	0.0394039	3
3.65718	7.28e-05	0.273435	0	4	10	61.5	4	0.795602	186914	0.25	3
4.14621	3.42e-06	0.241184	0	3	10	11	3	0.757984	10928	0.37037	3
3.06827	0.00120862	0.325916	0.346057	206	9	129.218	206	0.840902	12891080	0.0671963	3
3.78936	1.2e-07	0.263897	0.333333	3	10	24.6667	3	0.785434	594	0.386243	3
4.41183	6.2e-07	0.226664	0.333333	3	10	12.6667	3	0.737552	1322	0.513889	3
2.83113	0.00361816	0.353215	0.113681	128	9	93.0859	128	0.859144	18301728	0.0312055	3
2.92445	0.00348813	0.341944	0.256083	235	8	151.668	235	0.851965	46842652	0.0615786	3
3.0981	0	0.322779	1	193	9	221.886	193	0.838608	0	0.129079	3
3.11545	5.76e-05	0.320981	0.655795	102	9	170.569	102	0.837273	3314612	0.0956102	3
2.93287	0.000134	0.340963	0.562581	125	9	165.96	125	0.851318	4592230	0.0679885	3
3.09706	0.000704	0.322887	0.393734	198	9	133.52	198	0.838688	10844576	0.0735649	3
3.09155	0.000548	0.323462	0.450104	70	9	137.3	70	0.839111	4567176	0.0760586	3
3.48769	3.02e-05	0.286723	0.461538	14	9	77.2857	14	0.80864	167510	0.0981122	3
4.29253	1.1e-05	0.232963	0.935632	30	10	30.8667	30	0.746729	82200	0.358915	3
3.84537	1.73e-05	0.260053	0.357143	8	10	36.5	8	0.781125	66952	0.223765	3
3.24608	0.000385	0.308064	0.273399	29	8	76.069	29	0.827225	2136182	0.0634921	3
3.10994	0.00109643	0.321549	0.383683	134	9	99.597	134	0.837697	10397150	0.0586034	3
3.03097	0.00147473	0.329928	0.286565	49	9	71.1633	49	0.843772	4970714	0.0420473	3
3.45339	5e-05	0.28957	0.221344	23	9	56.6522	23	0.811277	381896	0.110218	3
3.72368	0.00031	0.268551	0.218462	26	9	41.1154	26	0.790486	2044830	0.156782	3
3.31404	0.000152	0.301747	0.522959	49	9	56.1633	49	0.821997	2964292	0.0659193	3
3.29201	0.000481	0.303766	0.844388	49	9	120.082	49	0.823692	8791648	0.15656	3
5.4084	0	0.184898	0	1	11	4	1	0.660893	0	0	3
3.81949	0.000281	0.261815	0.0166667	16	9	13.125	16	0.783116	1290990	0.0909926	3
4.17105	2.76e-06	0.239748	0.333333	3	10	17	3	0.756073	4364	0.387597	3
2.97142	0.00214306	0.336539	0.167473	98	9	99.1531	98	0.848352	10816326	0.0422343	3
3.04988	0.00217738	0.327882	0.270062	81	8	76.4691	81	0.842317	11668396	0.0468848	3
4.2653	8.84e-05	0.23445	0.464286	8	10	19.5	8	0.748823	226714	0.254934	3
3.14871	0.00225143	0.317591	0.449505	101	9	82.0099	101	0.834715	10565180	0.050394	3
2.99491	0.00149253	0.3339	0.216655	94	9	86.7128	94	0.846546	6534384	0.0405619	3
3.16959	0.000147	0.315498	0.275794	64	9	108.812	64	0.833108	1166448	0.0747339	3
4.53538	0	0.220489	0	1	10	6	1	0.728047	0	0	3
2.72992	0.00474159	0.366311	0.227801	290	8	141.241	290	0.866929	45131320	0.0391656	3
3.05019	0.000702	0.327848	0.136721	58	9	99.7069	58	0.842293	3553444	0.0485802	3
3.25969	0.000128	0.306778	0.443452	64	10	78.1719	64	0.826178	2136612	0.0850279	3
5.35561	0	0.18672	0	1	11	12	1	0.664953	0	0	3
3.77969	8.52e-05	0.264572	0.356725	19	10	66.7368	19	0.786177	341118	0.199338	3
3.95521	1.15e-05	0.252831	0.166667	4	10	39.25	4	0.772676	44402	0.274823	3
3.66237	9.58e-06	0.273047	0.538462	27	9	103.704	27	0.795202	79030	0.188552	3
4.26177	0	0.234644	0	1	9	74	1	0.749095	0	0	3
4.40975	0	0.22677	0	1	11	29	1	0.737712	0	0	3
3.49569	0.000775	0.286067	0.338095	36	9	48.0278	36	0.808024	5794008	0.0993789	3
3.19287	1.5e-05	0.313198	0.910033	74	9	135.946	74	0.831318	272596	0.0938853	3
3.42097	2.04e-05	0.292315	0.513258	33	9	88.8182	33	0.813771	275970	0.131974	3
4.19027	0	0.238648	1	15	9	60.2	15	0.754594	0	0.836111	3
4.42284	1.08e-06	0.226099	0	2	10	16	2	0.736705	2122	0.5	3
3.71755	3.13e-06	0.268994	0.285714	7	9	49.1429	7	0.790958	11548	0.208791	3
3.96508	2.2e-07	0.252201	0	3	9	50.6667	3	0.771917	666	0.354762	3
3.61478	0.000369	0.276642	0.738095	21	9	40.5238	21	0.798863	1869690	0.121329	3
4.47896	2.17e-06	0.223266	0.6	5	10	4	5	0.732388	11690	0.542857	3
4.54453	0.000229	0.220045	0.300654	18	11	7.66667	18	0.727344	1437074	0.24552	3
3.36402	6.73e-05	0.297263	0.180952	15	9	70.6667	15	0.818152	325620	0.0958333	3
4.21324	8.4e-07	0.237347	0.72381	15	11	48.4667	15	0.752828	5026	0.285098	3
3.20732	3.14e-05	0.311787	0.640244	41	9	92.2195	41	0.830206	374104	0.0790227	3
3.63057	2.74e-05	0.275439	0.666667	10	10	76.4	10	0.797648	144332	0.161311	3
3.33015	0.000889	0.300287	0.329545	33	9	82.9091	33	0.820758	5063058	0.0901837	3
3.77699	2.35e-05	0.264761	0.133333	6	10	32	6	0.786385	52996	0.176966	3
3.63068	3.44e-06	0.275431	0.166667	4	10	70.25	4	0.79764	13504	0.263208	3
2.96664	0.000166	0.337081	0.779781	88	9	145.318	88	0.84872	1425900	0.0583607	3
5.18134	0	0.193	1	2	11	3.5	2	0.678359	0	0.7	3
4.07357	6.73e-06	0.245485	0.822222	10	10	17.7	10	0.763571	15752	0.198876	3
3.1778	4.85e-05	0.314683	0.938893	124	9	191.185	124	0.832477	739658	0.123345	3
4.83581	2.4e-06	0.206791	0	2	11	8	2	0.704938	3600	0.5	3
4.71329	0	0.212166	0	1	10	14	1	0.714362	0	0	3
3.41068	1.55e-05	0.293196	0.327696	44	9	76.6136	44	0.814563	136192	0.122975	3
3.84714	0	0.259934	0	1	10	170	1	0.780989	0	0	3
3.86906	0.000117	0.25846	0.145455	11	9	19.5455	11	0.779303	462152	0.131107	3
3.1406	0.000356	0.31841	0.590204	50	9	82.04	50	0.835338	1752940	0.0624524	3
4.30635	0	0.232215	1	2	10	23	2	0.745665	0	0.522727	3
4.00811	0.000139	0.249494	0.421053	20	10	27.65	20	0.768607	889472	0.141071	3
3.5729	1.16e-06	0.279885	0.2	5	10	196.8	5	0.802085	59580	0.53863	3
4.13374	0	0.241912	0	1	10	112	1	0.758943	0	0	3
3.29263	0.000357	0.303708	0.122807	19	9	57.7895	19	0.823644	1191664	0.0741318	3
3.57674	0.000219	0.279584	0.39	25	9	60.44	25	0.801789	1099576	0.156979	3
3.02972	0.00133494	0.330063	0.27961	116	9	97.7241	116	0.843868	10968294	0.0511197	3
3.85025	2.78e-05	0.259723	0.555556	9	9	28	9	0.78075	155994	0.187174	3
4.89868	0	0.204137	0	1	11	4	1	0.700102	0	0	3
4.50868	8.98e-06	0.221795	0.333333	3	10	10	3	0.730102	27772	0.358025	3
3.82396	3.5e-05	0.261509	0.166667	4	9	41	4	0.782772	137926	0.283217	3
3.02588	0.000508	0.330483	0.380686	114	9	120.114	114	0.844163	4554788	0.0583035	3
4.46825	0	0.223801	1	2	10	14.5	2	0.733211	0	0.537037	3
3.54016	0.000218	0.282473	0.367965	22	9	61.7273	22	0.804603	1369996	0.140195	3
4.88413	0.000623	0.204745	0.4	6	11	4.5	6	0.701221	6959790	0.375	3
4.60044	2.68e-05	0.217371	0.533333	6	11	6	6	0.723043	147310	0.3	3
3.38553	9.84e-05	0.295374	0.197802	14	9	69.6429	14	0.816497	337854	0.106923	3
4.00675	3.8e-05	0.249579	0.466667	6	9	15	6	0.768711	248862	0.231771	3
3.81627	1.64e-05	0.262036	0.681818	12	9	96.5833	12	0.783364	64926	0.34312	3
3.60064	0	0.277728	1	13	9	96.3077	13	0.79995	0	0.164629	3
4.0106	1.07e-05	0.249339	0.166667	4	10	30.5	4	0.768415	22676	0.280374	3
3.28349	3.3e-05	0.304554	0.570423	72	9	106.375	72	0.824347	495194	0.0890913	3
3.1804	0.000692	0.314426	0.69435	133	9	171.376	133	0.832277	9703574	0.113414	3
3.67474	1.31e-05	0.272128	0.602564	13	10	92.5385	13	0.794251	74100	0.302413	3
3.10776	5e-08	0.321775	0.979638	52	8	231.096	52	0.837864	542	0.127046	3
4.85639	0	0.205914	0	1	11	5	1	0.703355	0	0	3
3.85742	0	0.25924	0	1	10	138	1	0.780198	0	0	3
4.329	0	0.231	0	1	10	15	1	0.743923	0	0	3
3.14746	0.000402	0.317717	0.454104	124	9	105.161	124	0.834811	6330938	0.0676278	3
3.7056	9e-08	0.269862	0.8	5	10	116.2	5	0.791877	1110	0.324581	3
3.87457	0	0.258093	1	2	10	61.5	2	0.778879	0	0.508264	3
3.37805	3.35e-05	0.296029	0.765985	69	9	100.13	69	0.817073	693642	0.125634	3
3.31009	0.000205	0.302107	0.424242	12	9	236.917	12	0.822301	1785922	0.223296	3
3.79985	1.51e-05	0.263168	0.2	5	10	56.4	5	0.784627	49404	0.209701	3
3.86667	0	0.25862	1	5	10	191.2	5	0.779487	0	0.705535	3
3.84641	0.000112	0.259983	0.615385	13	10	85.2308	13	0.781045	738552	0.370569	3
3.26364	7.07e-06	0.306406	0.966722	148	9	199.743	148	0.825874	117722	0.158526	3
4.12792	1.58e-06	0.242253	0.333333	3	9	19	3	0.759391	4062	0.352201	3
3.29159	0.00220026	0.303804	0.248227	48	9	53.2292	48	0.823724	10223244	0.0639523	3
4.31373	0.000174	0.231818	0.266667	10	10	16.1	10	0.745098	439144	0.214865	3
5.10111	0	0.196036	0	1	12	11	1	0.68453	0	0	3
4.49153	4.2e-07	0.222641	0	2	10	14	2	0.731421	718	0.590909	3
3.01122	0.00486394	0.332091	0.226061	100	9	59.44	100	0.845291	19364392	0.032429	3
3.64668	0.000308	0.274222	0.283069	28	10	45.5	28	0.796409	2658932	0.0980603	3
4.2519	0	0.235189	0	1	10	98	1	0.749854	0	0	3
4.79404	3.93e-05	0.208593	0.333333	7	11	12.4286	7	0.708151	885688	0.428571	3
3.62267	2.37e-05	0.276039	0.595442	27	10	50.037	27	0.798256	193808	0.143373	3
3.43188	2.9e-05	0.291385	0.42328	28	10	54.0714	28	0.812932	322064	0.106231	3
3.05092	3.54e-05	0.32777	0.731114	143	9	175.084	143	0.842237	1551194	0.0885604	3
2.91364	0.000652	0.343213	0.460048	250	9	160.804	250	0.852797	13204958	0.0615871	3
3.64741	0.000147	0.274167	0.300654	18	10	27.7222	18	0.796353	424666	0.0929667	3
3.88237	1.73e-06	0.257575	0.975806	32	10	51.7812	32	0.77828	72744	0.233249	3
3.89161	0	0.256963	1	10	10	109.1	10	0.777568	0	0.498174	3
3.77834	1.09e-05	0.264666	0.681818	12	10	100.083	12	0.786281	103000	0.316192	3
3.51699	2.07e-06	0.284334	0.956497	60	10	98.5667	60	0.806385	59196	0.187746	3
3.44051	0.00047	0.290655	0.075	16	10	37.25	16	0.812269	1341962	0.0703721	3
2.75091	0.00340428	0.363516	0.226721	209	8	137.555	209	0.865315	24243074	0.0388643	3
3.21469	0.000725	0.311072	0.601504	57	8	72.4912	57	0.829639	3245912	0.0729111	3
3.31944	7.14e-05	0.301255	0.375661	28	9	93.6786	28	0.821581	420342	0.0997642	3
3.04437	0.000471	0.328475	0.508874	122	9	155.377	122	0.842741	6080614	0.0819024	3
3.02182	0.000161	0.330926	0.459097	125	8	144.904	125	0.844475	3429638	0.071311	3
3.04427	0.000899	0.328486	0.394715	196	9	137.597	196	0.842749	10575334	0.067181	3
3.0662	0.000631	0.326137	0.444127	103	8	179.485	103	0.841062	8329434	0.0981868	3
3.84402	5.04e-05	0.260144	0.607143	8	9	30.875	8	0.781229	329430	0.209184	3
3.76089	2.16e-05	0.265895	0.628571	21	10	35.4762	21	0.787624	230416	0.125358	3
2.92819	0.000731	0.341508	0.507573	135	9	156.407	135	0.851677	8079768	0.0644979	3
3.42055	0.00053	0.29235	0.497576	100	9	125.8	100	0.813803	6236272	0.122216	3
3.32412	2.37e-05	0.300832	0.477952	38	9	141.632	38	0.821222	253160	0.155298	3
3.33524	2.99e-05	0.299829	0.92685	84	10	173.869	84	0.820366	291668	0.149372	3
3.91177	0.000225	0.255638	0.285714	7	9	20.1429	7	0.776017	725782	0.161593	3
3.5676	8.66e-05	0.280301	0.444444	18	10	58.5	18	0.802492	879868	0.122385	3
4.31082	0	0.231975	1	2	10	20.5	2	0.745322	0	0.683333	3
5.25959	0	0.190129	0	1	11	5	1	0.67234	0	0	3
3.92372	8.4e-07	0.25486	0	2	10	45.5	2	0.775098	1908	0.5	3
4.21937	0	0.237002	1	4	10	35.25	4	0.752356	0	0.51087	3
3.29627	0.000516	0.303373	0.513333	76	9	84.2895	76	0.823364	4066590	0.0895464	3
4.32183	2e-06	0.231383	0	2	11	19.5	2	0.744474	15498	0.513889	3
3.53071	0.000321	0.283229	0.0653595	18	9	34.3333	18	0.80533	1127106	0.0891813	3
3.62933	6.63e-05	0.275533	0.0476191	7	9	38.7143	7	0.797744	184080	0.148438	3
4.62694	0.000447	0.216126	0.2	5	10	4.4	5	0.721005	2508854	0.266667	3
4.42388	9.87e-05	0.226046	0.142857	8	11	18.75	8	0.736625	413200	0.248311	3
3.05341	0.000902	0.327502	0.50955	75	9	119.773	75	0.842045	5404124	0.0670549	3
3.34137	6.85e-05	0.299278	0.138889	9	9	183.667	9	0.819895	418492	0.181989	3
3.48654	4.61e-05	0.286817	0.8	11	9	95.7273	11	0.808727	317228	0.213474	3
3.60875	0.000219	0.277104	0.726228	88	10	110.83	88	0.799327	4285596	0.187827	3
4.28764	0	0.233228	0	1	10	22	1	0.747104	0	0	3
4.30489	0.000145	0.232294	0.333333	4	10	10.25	4	0.745777	616210	0.285714	3
3.52073	5.37e-06	0.284032	0.563636	11	10	94.6364	11	0.806098	26078	0.185926	3
3.68409	0	0.271437	1	6	9	38	6	0.793532	0	0.260274	3
3.28318	8.7e-05	0.304583	0.336827	54	9	74.9444	54	0.824371	1402976	0.0833642	3
3.44653	0.000252	0.290147	0.658537	41	9	76.4146	41	0.811805	3453266	0.0863442	3
3.79237	5.45e-06	0.263687	0.1	5	10	59	5	0.785202	13482	0.269124	3
5.50213	4.41e-06	0.181748	0	2	11	3	2	0.653682	10838	0.5	3
3.41318	3.11e-05	0.292982	0.483516	14	8	53	14	0.814371	180554	0.109278	3
3.82926	3.8e-07	0.261147	0	2	10	196	2	0.782364	2776	0.501285	3
3.7799	5.2e-05	0.264557	0.453243	52	9	44.1923	52	0.786161	386978	0.161877	3
3.43874	6.2e-07	0.290804	0.688889	10	10	121.5	10	0.812405	4048	0.200826	3
3.59472	6.93e-06	0.278186	0.2	6	9	90.8333	6	0.800406	25840	0.295331	3
3.71194	9.2e-06	0.269401	0.724638	24	10	52.5	24	0.791389	94048	0.177365	3
3.29648	9.34e-05	0.303354	0.930649	83	9	172.807	83	0.823348	2127782	0.14706	3
4.73698	0.000668	0.211105	0.25	9	10	9.55556	9	0.71254	3464306	0.207729	3
3.60501	0.000216	0.277392	0.253623	24	10	26.3333	24	0.799615	605432	0.073296	3
3.56365	0.000387	0.280611	0.145455	11	10	57	11	0.802796	1200154	0.110364	3
3.99148	0	0.250534	0	1	10	104	1	0.769886	0	0	3
3.32069	0.00146348	0.301142	0.253599	43	9	54.9535	43	0.821485	9367466	0.0730146	3
3.289	0.000462	0.304044	0.412998	54	9	71.7963	54	0.823923	3253600	0.0711897	3
3.08688	0.00125816	0.323952	0.266735	109	9	137.138	109	0.839471	17264194	0.0705393	3
3.75029	0.000283	0.266646	0.371429	35	10	41.1429	35	0.78844	1578734	0.156816	3
4.67879	1.26e-05	0.21373	0.666667	6	11	13.5	6	0.717016	40716	0.30303	3
3.42107	1.13e-05	0.292306	0.638471	57	9	106.316	57	0.813763	163252	0.165601	3
3.51346	0.000166	0.28462	0.166667	16	9	72	16	0.806657	994388	0.127669	3
3.64304	4.57e-05	0.274496	0.399621	33	9	45.7273	33	0.796689	365070	0.116059	3
4.52801	0	0.220848	0	1	10	20	1	0.728615	0	0	3
3.60033	0.000234	0.277752	0.438424	29	9	38.3448	29	0.799974	693554	0.0982317	3
4.15556	3.37e-06	0.240641	0.722222	9	9	22.5556	9	0.757264	12258	0.250617	3
3.19952	0.000104	0.312547	0.250565	67	9	86.4627	67	0.830806	1728428	0.0686212	3
3.75122	2.97e-06	0.26658	0.889328	23	10	46.5652	23	0.788368	116664	0.222592	3
3.09041	5.32e-05	0.323582	0.653866	63	9	144.222	63	0.839199	903150	0.080079	3
3.71204	4e-08	0.269393	0.928571	8	10	182.875	8	0.791381	700	0.367219	3
4.79944	0	0.208358	0	1	11	4	1	0.707735	0	0	3
3.1327	0.00026	0.319213	0.534109	62	9	144.129	62	0.835946	2915796	0.0979693	3
4.62922	0	0.216019	1	2	10	6.5	2	0.720829	0	0.590909	3
3.16959	0.000147	0.315498	0.736815	63	9	110.27	63	0.833108	1243288	0.0669113	3
3.95989	0.000525	0.252532	0.0340909	33	10	9.51515	33	0.772316	7671544	0.0817348	3
3.81991	5.93e-06	0.261786	0.6	5	10	50	5	0.783084	54130	0.508163	3
3.9496	2.85e-05	0.25319	0.428571	8	10	30.375	8	0.773108	65506	0.190252	3
4.87052	0	0.205317	1	2	10	10	2	0.702268	0	0.588235	3
3.57924	3.58e-06	0.279389	0.593074	22	9	92.3636	22	0.801597	33216	0.19044	3
3.44238	0.000358	0.290497	0.153846	14	9	42.6429	14	0.812125	905048	0.0812619	3
2.79684	0.00395477	0.357546	0.338824	383	9	166.188	383	0.861781	32035210	0.0542035	3
3.66809	2.83e-05	0.272622	0.695652	24	10	35.7917	24	0.794763	147392	0.111154	3
2.98119	0.000653	0.335436	0.452991	118	9	94.5932	118	0.847601	5073554	0.0431735	3
4.49984	1.9e-05	0.22223	0	3	10	6	3	0.730781	61430	0.333333	3
3.31768	2.72e-05	0.301416	0.330882	17	10	107.412	17	0.821717	307680	0.126665	3
4.25803	0	0.234851	0	1	10	154	1	0.749382	0	0	3
3.73168	6.13e-05	0.267975	0.625731	19	10	39.7895	19	0.78987	215592	0.124567	3
3.87301	2.14e-05	0.258197	0.166667	4	9	30.5	4	0.778999	57722	0.288462	3
3.41068	2.36e-05	0.293196	0.272232	58	9	70.931	58	0.814563	655944	0.123573	3
3.20056	0.000342	0.312445	0.228758	18	8	119.5	18	0.830726	1334164	0.103195	3
3.26187	0.00172932	0.306572	0.547205	74	8	168.162	74	0.82601	32492534	0.142212	3
3.28047	0.000626	0.304834	0.714459	58	8	208.138	58	0.824579	14717594	0.177592	3
3.0981	0	0.322779	1	193	9	221.886	193	0.838608	0	0.129079	3
4.31497	1.55e-05	0.231751	0.222222	9	10	13.7778	9	0.745002	55170	0.284722	3
3.88902	3.11e-05	0.257134	0.590909	12	10	51.75	12	0.777768	283142	0.264031	3
3.28983	4.85e-05	0.303967	0.450292	19	9	188.684	19	0.823859	326528	0.163931	3
3.74218	4.94e-05	0.267224	0.545455	12	9	65.4167	12	0.789063	173586	0.185606	3
3.05341	0.00032	0.327502	0.320012	83	9	98.7229	83	0.842045	4395564	0.0570983	3
3.98711	2.44e-05	0.250808	0.333333	3	10	74	3	0.770222	54016	0.339478	3
3.53486	5.66e-05	0.282896	0.111111	10	10	106.9	10	0.80501	380316	0.274036	3
3.77128	6.13e-05	0.265162	0.45042	35	9	39.6571	35	0.786825	772834	0.151834	3
4.46586	0.000113	0.223921	0.5	4	9	13.25	4	0.733395	520492	0.448276	3
3.5888	7.27e-05	0.278645	0.458333	16	10	104.938	16	0.800862	456588	0.233575	3
3.13281	0.000373	0.319203	0.443484	125	9	107.2	125	0.835938	6220532	0.0674638	3
3.63608	5.44e-05	0.275021	0.133333	6	9	38.8333	6	0.797225	132174	0.185096	3
2.82854	0.00396433	0.35354	0.178132	155	9	86.7355	155	0.859343	19482880	0.0301959	3
4.11327	1.34e-05	0.243116	0.333333	3	10	45.3333	3	0.760518	41372	0.338346	3
3.29367	0.000657	0.303613	0.181798	96	10	37.6146	96	0.823564	9123610	0.0365799	3
3.80162	7.6e-07	0.263046	0.333333	3	9	187.667	3	0.784491	8582	0.650463	3
4.3422	0	0.230298	0	1	10	35	1	0.742908	0	0	3
3.30791	0.000157	0.302306	0.739918	59	9	67.2712	59	0.822469	675772	0.0815203	3
3.78416	1.6e-06	0.264259	0.576923	13	9	96.5385	13	0.785834	37700	0.268695	3
4.9947	0.000326	0.200212	0.166667	4	10	3.25	4	0.692715	2297396	0.305556	3
3.24847	0.000327	0.307837	0.194296	34	9	46.6471	34	0.827041	1211380	0.0528545	3
2.82261	0.00154882	0.354282	0.538999	207	9	184.382	207	0.859799	15007398	0.0595164	3
3.39031	0.000301	0.294958	0.542636	130	9	122.562	130	0.81613	3655560	0.11615	3
3.53777	3.3e-05	0.282664	0.285714	8	10	50.25	8	0.804787	79794	0.138467	3
3.36153	4.31e-05	0.297484	0.242647	17	10	72.2941	17	0.818344	203902	0.0888873	3
3.05393	0.00110161	0.327447	0.171209	54	8	83.1667	54	0.842005	5172200	0.0507507	3
5.01798	0	0.199283	1	2	11	9	2	0.690925	0	0.5625	3
3.40985	8.79e-05	0.293268	0.392857	8	9	173.375	8	0.814627	275420	0.213471	3
4.34127	4.18e-05	0.230348	0.67033	14	10	21.6429	14	0.74298	184932	0.229483	3
3.66829	0.000914	0.272606	0.204433	29	9	26.3103	29	0.794747	3817630	0.0904136	3
3.80536	0.00016	0.262787	0.254545	11	10	35.0909	11	0.784203	333500	0.152441	3
3.78551	3.39e-05	0.264165	0.438095	15	10	81	15	0.78573	117974	0.259807	3
3.76369	0	0.265697	1	3	10	126	3	0.787408	0	0.496063	3
4.73667	0	0.211119	0	1	11	15	1	0.712564	0	0	3
3.77595	0.000227	0.264834	0.725275	14	10	62.6429	14	0.786465	1508298	0.246063	3
3.39551	1.88e-05	0.294507	0.4	11	8	147.091	11	0.81573	110324	0.215094	3
3.91822	2.15e-05	0.255218	0.626126	37	10	41.3243	37	0.775522	484992	0.224589	3
3.10724	0.000131	0.321829	0.45021	93	9	149.688	93	0.837904	2303290	0.081214	3
3.57487	3.9e-05	0.27973	0.42381	36	9	46.25	36	0.801933	325346	0.111446	3
3.42554	4.03e-05	0.291925	0.493333	25	10	123.88	25	0.81342	568484	0.124253	3
3.14725	0.000674	0.317738	0.42037	81	9	63.7407	81	0.834827	2980518	0.0503084	3
3.56625	2.3e-07	0.280407	0	3	9	110.333	3	0.802596	1642	0.348195	3
4.56282	0	0.219163	1	4	10	14.25	4	0.725937	0	0.365385	3
5.2785	0	0.189448	0	1	12	3	1	0.670885	0	0	3
3.29554	0.000128	0.30344	0.706897	29	9	121.034	29	0.82342	1526914	0.103448	3
3.87395	0	0.258135	1	2	10	62	2	0.778927	0	0.516667	3
3.75184	4.55e-05	0.266536	0.25	8	9	32.25	8	0.78832	130090	0.179775	3
3.17115	0.00164595	0.315343	0.299038	65	9	64.9692	65	0.832988	7420562	0.0501962	3
3.49808	0.000105	0.285871	0.438095	21	8	142.286	21	0.80784	834272	0.243061	3
3.42461	6.69e-05	0.292004	0.624521	117	9	119.812	117	0.813492	1460596	0.143145	3
3.199	0.000648	0.312597	0.346753	56	9	73.6429	56	0.830846	4328032	0.063376	3
3.77793	1.06e-05	0.264695	0.17029	24	9	24.75	24	0.786313	84070	0.16387	3
3.69989	8.26e-06	0.270279	0.5	4	9	38.5	4	0.792316	32080	0.287594	3
3.63088	6.6e-07	0.275415	0.6	10	9	81.5	10	0.797624	12022	0.223901	3
3.46327	3.69e-06	0.288745	0.72381	15	9	97.4667	15	0.810518	36070	0.177859	3
3.3951	0.000323	0.294543	0.213333	25	10	60.72	25	0.815762	1236630	0.0791656	3
4.3051	8.25e-06	0.232283	0	4	10	9.5	4	0.745761	11088	0.257576	3
4.57165	0	0.218739	1	3	10	6.66667	3	0.725258	0	0.555556	3
3.11712	5.46e-05	0.320809	0.665743	101	9	171.03	101	0.837145	3123316	0.0961922	3
3.71942	4.05e-05	0.268859	0.766214	52	9	54.0192	52	0.790814	432654	0.207766	3
4.24213	0	0.235731	0	1	10	13	1	0.750606	0	0	3
3.20503	0.000113	0.31201	0.307937	36	9	146.5	36	0.830382	1201718	0.100895	3
4.52665	0	0.220914	0	1	11	43	1	0.728719	0	0	3
4.53757	4.43e-06	0.220382	0.5	4	10	21.75	4	0.72788	33562	0.315217	3
3.46067	1.76e-05	0.288962	0.424242	12	10	65.5	12	0.810718	102326	0.111584	3
4.60033	0.00018	0.217376	0.338235	17	11	8.05882	17	0.723051	1264198	0.259962	3
3.15224	0.000246	0.317235	0.448567	99	9	153.061	99	0.834443	3785516	0.0927078	3
3.55991	8.34e-06	0.280906	0.541502	23	9	89.7391	23	0.803084	61202	0.174505	3
3.40206	0.000323	0.29394	0.438596	19	8	51.6842	19	0.815226	921406	0.0787067	3
2.90751	0.00344959	0.343937	0.292244	177	9	134.605	177	0.853268	36758910	0.0534312	3
3.2733	0.000437	0.305502	0.583529	51	9	63.8431	51	0.82513	2403814	0.0918606	3
3.05445	0.00273235	0.327391	0.117908	133	9	46.4511	133	0.841965	25244952	0.0269082	3
3.98888	4.87e-05	0.250697	0.4	5	10	17.6	5	0.770086	253052	0.222785	3
3.3845	0.000307	0.295465	0.816492	42	10	77.7143	42	0.816577	1083034	0.0978769	3
3.5198	5.69e-05	0.284107	0.763077	26	9	47.1538	26	0.80617	364944	0.146321	3
4.13499	5.76e-06	0.241839	0.333333	6	10	15	6	0.758847	27564	0.202703	3
3.07378	0.00109028	0.325332	0.749557	139	9	173.432	139	0.840478	6369628	0.0927327	3
2.68835	0.0067998	0.371975	0.132743	113	8	98.7345	113	0.870127	29550376	0.0262731	3
3.65125	0.000142	0.273879	0.285714	7	9	93.2857	7	0.796058	1221100	0.371429	3
4.35997	0	0.229359	1	2	11	31.5	2	0.741541	0	0.583333	3
3.38657	0.000146	0.295284	0.241758	14	9	87.2143	14	0.816417	659586	0.1438	3
3.1884	2.39e-05	0.313637	0.946009	72	9	137.569	72	0.831661	205672	0.0943549	3
3.99314	5.4e-06	0.250429	0.865613	23	10	29.8261	23	0.769758	61292	0.208574	3
3.46566	0.000104	0.288546	0.614035	19	9	113.474	19	0.810334	779686	0.135025	3
3.18217	0.00103919	0.314251	0.636525	48	8	95.8333	48	0.832141	4926972	0.0705541	3
4.01029	5.94e-05	0.249359	0.178571	8	10	26.75	8	0.768439	145790	0.16879	3
3.26967	6.28e-05	0.305842	0.589326	67	9	172.06	67	0.82541	2060656	0.143026	3
3.08885	0.00037	0.323745	0.318878	49	9	88.8571	49	0.839319	2661468	0.0522022	3
3.35363	0.00145748	0.298184	0.602541	58	9	66.6897	58	0.818951	13323508	0.0751662	3
3.48582	1.3e-07	0.286877	0.854545	11	9	98.6364	11	0.808783	1582	0.216308	3
3.08178	0.000213	0.324487	0.320755	54	9	184.741	54	0.839863	1716492	0.0979537	3
2.96145	0.000478	0.337673	0.535141	203	9	159.054	203	0.84912	9718036	0.0681174	3
3.64283	0.000231	0.274511	0.564103	13	10	33.6923	13	0.796705	1444276	0.103751	3
3.76754	7.99e-05	0.265425	0.43956	14	10	114.786	14	0.787113	269492	0.277586	3
4.2414	0	0.235771	0	1	10	40	1	0.750661	0	0	3
4.54765	0	0.219894	0	1	11	10	1	0.727104	0	0	3
4.02546	1.06e-06	0.248419	0.4	6	10	22	6	0.767272	9668	0.247191	3
3.56271	0.000317	0.280685	0.447619	36	9	48.6667	36	0.802868	3992956	0.101389	3
3.46992	4.54e-05	0.288191	0.25	17	9	75.4118	17	0.810006	205230	0.0983204	3
3.19329	1.6e-05	0.313157	0.972636	71	9	138.944	71	0.831286	123144	0.0960219	3
3.37358	0.000421	0.296421	0.189542	18	9	53.1111	18	0.817417	1617544	0.0807927	3
3.71059	7.44e-05	0.269499	0.730769	13	10	25.5385	13	0.791493	604292	0.127692	3
4.80578	2.24e-05	0.208083	0.428571	7	11	10.4286	7	0.707248	73424	0.342857	3
3.48145	0.000208	0.287237	0.333333	3	9	161.667	3	0.809119	658124	0.334716	3
3.14268	0.000582	0.3182	0.45551	50	9	91.08	50	0.835179	4277130	0.0579021	3
5.01226	0	0.199511	0	1	11	6	1	0.691364	0	0	3
3.34334	0.00130569	0.299102	0.700565	60	9	60.4333	60	0.819743	5584340	0.0849977	3
4.6155	8.3e-07	0.216661	0.466667	10	11	15	10	0.721884	2884	0.6125	3
3.22415	0.000125	0.310159	0.595745	48	9	181.333	48	0.828912	2646550	0.164811	3
3.21064	0.00165704	0.311464	0.146337	101	9	48.9901	101	0.829951	11323120	0.0420984	3
5.18134	0	0.193	1	2	11	3.5	2	0.678359	0	0.7	3
3.65738	3.44e-05	0.27342	0.428571	7	10	59.4286	7	0.795586	156240	0.196963	3
3.2281	0.000147	0.30978	0.659919	39	8	90.5128	39	0.828608	771804	0.094553	3
3.47875	0.000353	0.28746	0.318182	12	9	151.75	12	0.809327	2482296	0.169746	3
3.34199	0.000968	0.299223	0.198864	33	9	75.1212	33	0.819847	7081592	0.0635568	3
3.45235	1.3e-07	0.289657	0.809524	7	9	91.7143	7	0.811357	420	0.173701	3
4.09851	1.45e-05	0.243991	0.2	5	10	6.8	5	0.761653	27042	0.235714	3
4.04884	5.89e-05	0.246984	0.142857	7	7	10	7	0.765474	154804	0.159251	3
3.86647	4.07e-05	0.258634	0.792453	54	10	53.537	54	0.779503	142260	0.227738	3
3.76961	0	0.265279	1	3	10	113	3	0.786953	0	0.697531	3
3.09353	0.00263268	0.323256	0.30625	65	9	61.7385	65	0.83896	12256976	0.0420275	3
3.54453	4.76e-05	0.282125	0.333333	4	10	114.25	4	0.804267	262108	0.299213	3
4.77502	0	0.209423	1	3	10	14.6667	3	0.709614	0	0.733333	3
3.70965	0.000135	0.269567	0.489177	22	10	33.7273	22	0.791565	1372672	0.116301	3
3.34127	0.000511	0.299288	0.147403	56	9	38.6786	56	0.819903	4178182	0.0566043	3
3.83529	3.92e-05	0.260736	0.509091	11	10	59.3636	11	0.781901	264140	0.247348	3
4.18154	0.000417	0.239146	0.2	5	10	29.2	5	0.755266	2384220	0.271028	3
4.57508	4.94e-05	0.218575	0	5	11	5.4	5	0.724994	609376	0.314286	3
4.62371	0	0.216276	1	2	11	29.5	2	0.721253	0	0.526786	3
3.38491	0.000243	0.295429	0.488889	10	9	104.8	10	0.816545	1079660	0.178498	3
4.8197	1.12e-06	0.207482	0.5	4	11	8.75	4	0.706177	3486	0.653846	3
3.36932	0.000264	0.296795	0.285714	7	9	144.429	7	0.817744	1679610	0.206417	3
3.93297	0	0.254261	0	1	10	60	1	0.774387	0	0	3
2.89525	0.00204383	0.345393	0.236421	233	9	145.227	233	0.854211	21736158	0.0534514	3
3.35332	4.49e-05	0.298212	0.69697	12	9	227.167	12	0.818975	175834	0.221626	3
3.63941	0.000133	0.27477	0.53202	29	10	34.4483	29	0.796969	373090	0.0808645	3
4.37535	7.8e-07	0.228553	0.333333	3	10	8.66667	3	0.740358	1066	0.396825	3
3.68669	1.41e-06	0.271246	0	3	10	63	3	0.793332	6136	0.338798	3
4.27995	0	0.233647	1	4	10	43.75	4	0.747696	0	0.767544	3
4.27569	0	0.23388	0	1	11	25	1	0.748024	0	0	3
3.17614	3.64e-05	0.314848	0.978237	121	9	194	121	0.832605	221000	0.126958	3
2.98296	0.000129	0.335238	0.61156	182	9	165.956	182	0.847465	5139968	0.0737255	3
3.91032	0	0.255734	0	1	10	122	1	0.776129	0	0	3
3.50317	0.00029	0.285456	0.395722	34	10	34.9118	34	0.807449	816368	0.0592729	3
4.05269	7.62e-05	0.24675	0.527273	11	10	30.2727	11	0.765178	444396	0.253629	3
3.1989	0.000275	0.312608	0.453086	81	9	111.457	81	0.830854	2759342	0.0756152	3
3.98795	7.2e-07	0.250756	0	2	10	99	2	0.770158	1490	0.5	3
3.48083	0	0.287288	1	2	9	247	2	0.809167	0	0.513514	3
3.03596	4.99e-05	0.329386	0.684109	158	9	170.861	158	0.843388	2340996	0.0842509	3
3.46233	7.26e-05	0.288823	0.613085	121	9	117.364	121	0.81059	1217466	0.132315	3
3.18788	0.000149	0.313688	0.706536	177	9	182.887	177	0.831701	5120998	0.122991	3
2.92528	0.001202	0.341847	0.147009	91	9	147.099	91	0.851901	18240902	0.0611384	3
3.49527	1.65e-05	0.286101	0.5	4	9	122	4	0.808056	65926	0.2574	3
2.84485	0.00183768	0.351512	0.39183	136	9	116.985	136	0.858088	11764798	0.0378423	3
4.33493	0.000305	0.230684	0.622222	10	10	14.2	10	0.743467	1241790	0.194521	3
3.26676	0.000643	0.306114	0.298462	26	9	78.7308	26	0.825634	2678040	0.0670208	3
3.4296	0.000182	0.29158	0.351852	28	10	42.0714	28	0.813108	1432848	0.0664635	3
3.65541	3.03e-05	0.273567	0.433333	16	9	107.312	16	0.795738	224448	0.219325	3
3.19755	0.000776	0.31274	0.146633	69	9	71.7971	69	0.830958	6015400	0.0595706	3
4.96789	3.61e-05	0.201293	0.266667	6	11	5.16667	6	0.694778	96292	0.263158	3
3.09758	0.000205	0.322833	0.50439	68	9	155.529	68	0.838648	1898308	0.0847492	3
3.18352	0.00308021	0.314118	0.690792	179	9	180.983	179	0.832037	38542444	0.119928	3
2.99616	0.000944	0.333761	0.445093	119	9	91.4538	119	0.84645	5993906	0.0430737	3
3.15525	5.25e-05	0.316932	0.86741	131	9	188.832	131	0.834211	534140	0.120046	3
3.5729	1.16e-06	0.279885	0.2	5	10	196.8	5	0.802085	59580	0.53863	3
3.31165	0.000403	0.301964	0.0818713	19	10	67.6842	19	0.822181	1482046	0.0724038	3
3.32568	2.39e-05	0.300691	0.358333	16	10	110.375	16	0.821102	285836	0.135098	3
3.95916	5.1e-05	0.252579	0.166667	4	10	47.5	4	0.772372	134230	0.265537	3
3.63566	4.81e-05	0.275053	0.166667	12	10	45.4167	12	0.797257	251078	0.140093	3
3.8303	3.1e-07	0.261076	0.785714	8	9	79	8	0.782284	2530	0.253205	3
3.14351	0.00023	0.318116	0.476842	76	9	113.421	76	0.835115	1955228	0.0729396	3
3.45506	6.06e-05	0.289431	0.3	20	9	40.3	20	0.81115	231986	0.0849156	3
4.9098	0	0.203674	0	1	11	5	1	0.699246	0	0	3
3.31788	9.47e-05	0.301397	0.454902	51	9	62.6667	51	0.821701	786204	0.0747578	3
3.54276	0.000972	0.282266	0.458757	60	9	36.9833	60	0.804403	6040286	0.0856096	3
4.08927	1.23e-05	0.244543	0.4	5	10	47	5	0.762364	63068	0.283636	3
3.98504	1.56e-05	0.250939	0	4	10	20.25	4	0.770382	84442	0.275	3
3.74821	0	0.266794	1	2	9	58	2	0.788599	0	0.604167	3
3.32453	0.000973	0.300794	0.184946	31	9	56.5806	31	0.82119	5147026	0.0654506	3
3.21625	0.000455	0.310921	0.380952	28	9	68.2857	28	0.829519	2166178	0.0664258	3
3.75081	0	0.266609	0	1	9	209	1	0.7884	0	0	3
3.74821	1.37e-05	0.266794	0.3	5	10	45.2	5	0.788599	60052	0.214286	3
3.22083	0.000174	0.310479	0.369697	45	9	82.1333	45	0.829167	1854348	0.0777778	3
3.65863	0.000379	0.273326	0.472934	27	10	56.2963	27	0.79549	1802146	0.141355	3
3.42648	0.00123521	0.291845	0.792453	54	10	58.8148	54	0.813348	3084100	0.11307	3
3.22301	0.000342	0.310269	0.379447	23	9	142.739	23	0.828999	2105844	0.114834	3
3.19412	0.00111882	0.313075	0.534455	182	9	134.401	182	0.831222	14173566	0.0997536	3
4.62039	0	0.216432	0	1	10	35	1	0.721509	0	0	3
3.23745	0.000187	0.308885	0.373548	77	9	71.2987	77	0.827888	2100632	0.0662012	3
2.82251	0.00214878	0.354295	0.160868	97	9	153.268	97	0.859807	31312362	0.0483191	3
3.80276	8.95e-05	0.262967	0.4	5	10	35.8	5	0.784403	305328	0.232468	3
3.47272	4.76e-05	0.287959	0.507353	17	9	84.3529	17	0.809791	297852	0.120161	3
3.95241	2.25e-05	0.25301	0.1	5	10	63.2	5	0.772892	413446	0.37485	3
3.77814	4.18e-05	0.264681	0.285714	7	9	101.857	7	0.786297	490624	0.286521	3
2.89962	0.000493	0.344873	0.358171	140	8	140.171	140	0.853876	7406242	0.0525972	3
4.37182	4.66e-05	0.228738	0.190476	7	10	7.28571	7	0.740629	123426	0.171429	3
3.6073	0.000273	0.277216	0.241758	14	10	42.9286	14	0.799439	1550374	0.132242	3
3.76494	2.3e-05	0.265609	0.4	5	10	84.2	5	0.787312	73314	0.375893	3
3.2653	0.000315	0.30625	0.0942029	24	9	92.0417	24	0.825746	1236074	0.0704266	3
3.70695	0.000112	0.269763	0.508711	42	10	50.3333	42	0.791773	795662	0.140596	3
3.37078	2.69e-05	0.296667	0.639017	63	9	70.2222	63	0.817632	471984	0.0801623	3
4.12782	5.52e-05	0.242259	0.742857	21	9	50.8571	21	0.759399	226556	0.597199	3
3.4376	5.4e-07	0.290901	0.666667	3	9	204.333	3	0.812493	1316	0.349886	3
3.17624	0.000115	0.314837	0.726151	107	9	162.598	107	0.832597	1640592	0.101497	3
3.29471	8e-07	0.303517	0.857143	8	9	382.75	8	0.823484	9020	0.347639	3
4.49247	3.1e-07	0.222595	0	2	10	11	2	0.731349	690	0.5	3
3.92445	1.06e-06	0.254813	0.8	5	9	33.2	5	0.775042	3326	0.255385	3
3.42004	0.000281	0.292395	0.362069	29	10	56.8621	29	0.813843	1426232	0.0948708	3
4.53538	0	0.220489	0	1	10	12	1	0.728047	0	0	3
4.03492	0.000118	0.247837	0.333333	6	9	20	6	0.766545	571650	0.206597	3
2.85327	0.00106502	0.350475	0.182897	129	9	155.837	129	0.857441	15624512	0.0520846	3
4.25055	8.76e-06	0.235264	0.166667	4	10	19.5	4	0.749958	20310	0.301587	3
4.58859	2.11e-06	0.217932	0	2	10	25	2	0.723955	4394	0.5	3
3.2972	0.00245145	0.303287	0.162798	83	10	54.1566	83	0.823292	14204662	0.0525208	3
3.74176	6.96e-06	0.267254	0.288889	10	10	74	10	0.789095	75150	0.234177	3
3.44601	9.51e-05	0.29019	0.34879	32	9	73.375	32	0.811845	518278	0.125107	3
3.66019	0.000182	0.27321	0.0277778	9	10	51.8889	9	0.79537	1294508	0.126827	3
3.96571	0.000172	0.252162	0.1	5	10	46.4	5	0.771869	1249086	0.205381	3

### Sheet: final test data
Table S6 Final test data
gene	auc	svm point	Expression
MYO5A	0.592208	0.999965	Down
CHGA	0.900649	0.999494	Down
MAPK13	0.623052	0.998019	Up
VDAC1	0.56461	0.99787	Down
CCNA2	0.658117	0.996484	Up
YWHAZ	0.622403	0.99558	Up
CDK5	0.673377	0.994515	Down
GNB3	0.531494	0.993954	Down
CAMK2G	0.611039	0.993461	Down
MAPK10	0.62987	0.993241	Down
SDC2	0.713312	0.992529	Down
ADCY5	#N/A	0.990048	Up
CDH2	0.567208	0.989932	Up
RAP1A	0.606169	0.989572	Down
BMP4	0.681494	0.987941	Up
ADCY2	0.642857	0.987867	Down
ADCY4	#N/A	0.987867	Up
CCT8	0.666234	0.986459	Up
MS4A6A	#N/A	0.984158	Up
CCT6A	0.712013	0.984119	Down
YWHAB	0.491883	0.983618	Up
CDC20	0.571753	0.98212	Up
GK	0.592532	0.981012	Down
MEOX1	0.465909	0.980957	Up
TMPRSS2	0.743831	0.979827	Up
CLCN3	0.602597	0.978954	Down
SDC1	0.612987	0.978819	Up
PLCG2	0.747078	0.978727	Up
TRPS1	#N/A	0.978364	Down
IL17D	#N/A	0.978306	Up
CAV1	0.51039	0.978211	Up
PRKCZ	0.757143	0.977871	Up
CMAHP	#N/A	0.975981	Up
PGAM5	#N/A	0.975814	Up
PTK6	0.685065	0.975663	Up
PRKAB2	0.509091	0.974713	Down
FGFR4	0.530195	0.97448	Up
NCS1	#N/A	0.974229	Up
PCSK2	0.70974	0.974162	Down
MYO5B	#N/A	0.974043	Up
PPP1R14D	#N/A	0.973963	Down
CNTNAP2	0.525325	0.973916	Down
SS18L2	#N/A	0.973215	Down
KRT17	0.666071	0.972475	Down
STAB1	0.727273	0.972074	Up
HGD	0.757143	0.971769	Down
CKMT1A	#N/A	0.971716	Up
GNG8	#N/A	0.971363	Up
E2F1	0.540584	0.971264	Up
MTDH	0.709091	0.971032	Down
CEACAM5	0.556494	0.970945	Down
SDPR	#N/A	0.970846	Up
FAT4	#N/A	0.970821	Down
PLGLB1	#N/A	0.97069	Up
S100P	0.66039	0.969742	Up
CKMT1B	#N/A	0.969741	Up
RBPMS	0.618506	0.969506	Up
NIPSNAP1	0.618182	0.969163	Down
MPP2	0.480844	0.969032	Up
GYPC	0.642532	0.969019	Down
CSRP1	0.594968	0.968861	Up
PCSK5	0.791558	0.968832	Down
ISG15	0.586688	0.968784	Up
ATP8B2	0.549675	0.968776	Up
MTHFD1	0.690584	0.968724	Down
PCSK6	0.71526	0.968686	Down
ZNF516	0.532792	0.9686	Up
LGALS3	0.787662	0.968572	Down
FEZ1	0.566558	0.968451	Up
TLX1	0.506656	0.968417	Down
MNX1	#N/A	0.968343	Down
CD163	0.547403	0.968329	Up
SYNGR1	0.560065	0.968301	Up
FUCA1	0.852922	0.96822	Up
RBM24	#N/A	0.968187	Up
SND1	0.669156	0.968169	Up
SOX10	0.756494	0.968157	Up
TCN1	0.764286	0.968153	Up
SLC35C1	#N/A	0.968089	Up
ATN1	0.486688	0.967961	Down
CISD2	#N/A	0.967953	Up
PRSS3	0.721753	0.967931	Down
DPY19L2	#N/A	0.967656	Up
PTPRS	0.579221	0.967638	Down
EPS8L2	#N/A	0.967615	Up
PRPH	0.769156	0.967593	Down
RFK	0.615909	0.967589	Down
SLCO1B3	0.796429	0.967552	Down
SRF	0.494156	0.967515	Down
BMP3	0.743182	0.967495	Down
TEF	0.573377	0.967486	Up
TRAF4	0.601948	0.967484	Down
EHBP1	0.532143	0.96747	Up
BAIAP2L1	#N/A	0.967453	Down
PUS1	#N/A	0.967432	Up
MACF1	0.634091	0.967429	Down
PSAT1	#N/A	0.967426	Up
LASP1	0.629708	0.967426	Up
SLC12A8	#N/A	0.967317	Up
KLF9	0.615909	0.967317	Down
CHID1	#N/A	0.967312	Down
MYOC	0.768831	0.967308	Up
LGALS9	0.790909	0.967308	Down
EHD4	0.705195	0.967287	Down
TBL2	0.580032	0.967252	Up
HDGF	0.622565	0.96725	Down
SLC25A24	0.63263	0.967246	Up
APOBEC1	0.575974	0.967237	Down
CAPRIN1	#N/A	0.967224	Down
VIL1	0.592208	0.967224	Up
PYROXD2	#N/A	0.967224	Up
MB	0.837338	0.967217	Up
CDC123	0.68474	0.967211	Down
S100A14	#N/A	0.967167	Up
KLF8	#N/A	0.967145	Down
ADARB1	0.498052	0.967121	Down
KRT7	0.641883	0.96712	Down
ORMDL2	#N/A	0.967119	Up
BCL11B	#N/A	0.967116	Down
AVIL	0.627597	0.967114	Down
IL1RL1	0.597403	0.967109	Down
TAGLN2	0.569643	0.967103	Down
RASSF6	#N/A	0.967103	Up
DMPK	#N/A	0.967098	Down
LRRC4B	#N/A	0.967095	Down
GJC1	#N/A	0.967092	Down
SCPEP1	#N/A	0.967088	Down
CNNM4	#N/A	0.967086	Down
MYOT	#N/A	0.967082	Down
LRIG1	0.517045	0.967078	Down
CA4	0.897727	0.967072	Down
CADM1	#N/A	0.967071	Down
C1orf162	#N/A	0.967065	Down
RGN	0.477273	0.967059	Down
DBN1	0.600974	0.967054	Down
S100A1	0.569805	0.967054	Down
NUDT8	#N/A	0.967052	Down
SATB2	0.652922	0.967052	Down
DISP1	#N/A	0.96705	Down
FUCA2	#N/A	0.967047	Down
LARP6	#N/A	0.967047	Down
GGACT	#N/A	0.967047	Down
DIRAS3	0.52013	0.967047	Down
TOP1MT	#N/A	0.967045	Down
RASD1	#N/A	0.967045	Down
COLEC12	#N/A	0.967045	Down
SLC25A22	#N/A	0.967044	Down
CMYA5	#N/A	0.967044	Down
NCEH1	#N/A	0.967039	Down
AKR7A3	0.765909	0.967039	Down
NAB2	0.613312	0.967039	Down
TOM1L1	0.514286	0.967039	Down
ANKFY1	#N/A	0.967037	Down
SLC4A7	0.501136	0.967037	Down
SLPI	0.483117	0.967035	Down
MS4A7	#N/A	0.967035	Down
MAP7	0.607792	0.967033	Down
MYO1B	0.733766	0.967031	Down
DPT	0.676948	0.96703	Down
RUSC2	0.556169	0.967029	Down
APEH	0.518182	0.967029	Down
TXNIP	0.641883	0.967028	Down
CLEC10A	0.707143	0.967026	Down
NUDT14	#N/A	0.967025	Down
ERH	0.623052	0.967025	Up
ZCCHC11	0.717532	0.967024	Up
HN1	0.542857	0.967023	Up
SMTN	0.496429	0.967023	Up
BCAM	0.597565	0.967021	Up
ADARB2	#N/A	0.967021	Up
GKAP1	#N/A	0.96702	Up
RUFY3	0.520455	0.967019	Up
PHLDB2	#N/A	0.967019	Up
VSNL1	0.782143	0.967019	Up
SOX18	#N/A	0.967019	Up
SLC28A3	#N/A	0.967019	Up
SNX20	#N/A	0.967018	Up
JPH2	#N/A	0.967018	Up
FLVCR1	#N/A	0.967016	Up
KRT20	0.823052	0.967016	Up
ATP2C2	0.679221	0.967016	Up
POGZ	0.611688	0.967014	Up
GTPBP10	0.564448	0.967013	Up
TNFRSF6B	#N/A	0.967013	Up
CPB1	0.648052	0.967012	Up
CTRB2	0.634091	0.967011	Up
KLF2	#N/A	0.967011	Up
TRUB2	#N/A	0.96701	Up
CUL9	#N/A	0.967008	Up
TMSB10	#N/A	0.967008	Up
SORBS2	0.604545	0.967008	Up
CYB5B	0.622078	0.967007	Up
IL16	0.75974	0.967006	Up
FERMT1	#N/A	0.967006	Down
TSPYL2	#N/A	0.967005	Down
CIRBP	0.718182	0.967005	Down
NCOA7	#N/A	0.967003	Up
MMP23B	#N/A	0.967001	Down
ANGPTL1	#N/A	0.967001	Down
ANGPTL2	0.616234	0.967001	Up
CILP	0.688312	0.967001	Down
TMPRSS3	#N/A	0.967001	Down
PLEKHO1	#N/A	0.967001	Up
NDFIP2	#N/A	0.967	Down
TRMT10C	#N/A	0.967	Up
PILRB	#N/A	0.967	Up
FAM96A	#N/A	0.967	Down
ARL6IP1	0.614935	0.967	Down
AATK	0.553247	0.967	Down
ABCA5	0.758442	0.967	Up
ABCA8	0.772727	0.967	Down
ABCC5	0.641883	0.967	Up
ABCC9	0.566883	0.967	Down
AFF3	0.582305	0.967	Down
ALPK3	0.650649	0.967	Up
ANKRD44	#N/A	0.967	Up
APBB3	0.639935	0.967	Up
ARID3A	0.803896	0.967	Up
ARMCX1	#N/A	0.967	Up
ASCL2	0.752922	0.967	Up
ATG16L2	#N/A	0.967	Up
BATF2	#N/A	0.967	Down
C15orf48	#N/A	0.967	Up
C19orf33	#N/A	0.967	Up
C1orf123	0.54026	0.967	Down
C1orf95	0.557468	0.967	Up
C5orf42	#N/A	0.967	Up
CALY	#N/A	0.967	Up
CAMTA2	0.75	0.967	Up
CAPN12	#N/A	0.967	Down
CAPRIN2	#N/A	0.967	Up
CCL15	#N/A	0.967	Down
CDCA4	#N/A	0.967	Down
CHADL	#N/A	0.967	Up
CHI3L1	0.841234	0.967	Down
CLIC3	#N/A	0.967	Up
CLIP4	#N/A	0.967	Down
CLK4	0.587987	0.967	Up
CLMP	#N/A	0.967	Down
CNTN3	#N/A	0.967	Up
CNTN4	#N/A	0.967	Up
CST2	0.567532	0.967	Up
CXXC5	#N/A	0.967	Up
CYB561	0.535714	0.967	Up
DDR1	0.598052	0.967	Down
DDR2	0.56039	0.967	Up
DEFA6	0.624026	0.967	Up
DENND1C	#N/A	0.967	Down
DENND2A	#N/A	0.967	Up
DENND2D	#N/A	0.967	Up
DIXDC1	0.523377	0.967	Down
DNAJC15	#N/A	0.967	Down
DPEP2	#N/A	0.967	Up
DPP6	0.561039	0.967	Down
E2F8	#N/A	0.967	Up
EGFL7	#N/A	0.967	Down
EMILIN3	#N/A	0.967	Down
ENOX1	#N/A	0.967	Down
EPSTI1	#N/A	0.967	Down
FADS3	0.671104	0.967	Up
FAM110B	#N/A	0.967	Up
FAM84B	#N/A	0.967	Up
FAP	0.871104	0.967	Down
FBXO45	#N/A	0.967	Down
FEZF1	#N/A	0.967	Up
FGGY	#N/A	0.967	Up
FHOD3	#N/A	0.967	Up
FIGN	#N/A	0.967	Up
FILIP1	#N/A	0.967	Up
FOXP2	#N/A	0.967	Down
GAL3ST2	#N/A	0.967	Up
GATS	#N/A	0.967	Up
GEM	0.705519	0.967	Up
GJB3	0.558117	0.967	Up
GLS2	0.662987	0.967	Down
GPM6A	0.568831	0.967	Up
GPRC5A	0.576299	0.967	Up
GPRC5C	#N/A	0.967	Down
GRHL2	#N/A	0.967	Down
HEXDC	#N/A	0.967	Down
HN1L	0.585065	0.967	Up
HNF4G	0.510714	0.967	Up
HOXB13	0.613961	0.967	Up
HOXB7	0.636039	0.967	Up
HOXB8	#N/A	0.967	Down
HOXB9	0.525649	0.967	Up
HOXD9	0.632143	0.967	Down
HPDL	#N/A	0.967	Up
HRC	0.626299	0.967	Down
HSH2D	#N/A	0.967	Down
HSPB7	#N/A	0.967	Up
HYI	#N/A	0.967	Up
IGSF11	#N/A	0.967	Down
IGSF9B	0.527922	0.967	Down
KIAA0226L	#N/A	0.967	Up
KLK6	0.698377	0.967	Down
KLK8	0.572403	0.967	Up
KRT24	#N/A	0.967	Down
L3HYPDH	#N/A	0.967	Up
LEAP2	#N/A	0.967	Up
LMBR1L	#N/A	0.967	Up
LRCH2	#N/A	0.967	Down
LRG1	#N/A	0.967	Up
LRRC15	0.742857	0.967	Down
LRRC24	#N/A	0.967	Up
LRRC61	#N/A	0.967	Down
LRRC8D	#N/A	0.967	Up
LRRN2	#N/A	0.967	Down
LSR	0.58539	0.967	Up
LTBP4	0.81526	0.967	Up
LYPD6B	#N/A	0.967	Up
MAATS1	#N/A	0.967	Down
MAL	0.811688	0.967	Up
MANEAL	#N/A	0.967	Down
MAP1A	0.480519	0.967	Up
MAPKBP1	#N/A	0.967	Up
MCOLN3	#N/A	0.967	Up
MDM1	0.570779	0.967	Up
MEIS3	#N/A	0.967	Down
MICAL3	#N/A	0.967	Up
MLEC	#N/A	0.967	Down
MMP28	#N/A	0.967	Up
MSRB3	#N/A	0.967	Down
MXI1	0.802597	0.967	Up
MXRA5	0.682143	0.967	Down
NEXN	#N/A	0.967	Up
NISCH	0.68539	0.967	Down
NPTXR	0.505844	0.967	Down
NUDT19	#N/A	0.967	Down
NXPH3	#N/A	0.967	Down
PDCD2L	#N/A	0.967	Down
PDZK1IP1	#N/A	0.967	Up
PEAR1	#N/A	0.967	Down
PHLDA1	#N/A	0.967	Up
PITPNM2	#N/A	0.967	Down
PITPNM3	#N/A	0.967	Down
PKIG	0.586039	0.967	Down
PLAGL2	0.686688	0.967	Down
PLIN4	#N/A	0.967	Up
PLIN5	#N/A	0.967	Down
PODN	#N/A	0.967	Down
PODNL1	#N/A	0.967	Up
PPP1R14C	#N/A	0.967	Up
PRSS8	0.68474	0.967	Down
PTPN14	0.543506	0.967	Down
RAB19	#N/A	0.967	Down
RADIL	#N/A	0.967	Up
RBM38	0.680519	0.967	Down
RDM1	#N/A	0.967	Up
RECK	0.552922	0.967	Down
RIBC2	0.461688	0.967	Down
RIC3	#N/A	0.967	Up
RILPL1	#N/A	0.967	Up
RNF150	#N/A	0.967	Down
SAMD4A	0.602273	0.967	Up
SCARA5	#N/A	0.967	Up
SDK1	0.56039	0.967	Up
SEMA6C	0.608766	0.967	Up
SH3BGRL	0.606494	0.967	Up
SH3BP4	#N/A	0.967	Up
SHD	#N/A	0.967	Up
SIGLEC1	#N/A	0.967	Down
SLC25A10	#N/A	0.967	Up
SLC25A23	#N/A	0.967	Up
SLC26A11	#N/A	0.967	Up
SLC35E4	#N/A	0.967	Down
SLC6A6	0.758766	0.967	Up
SLMO2	#N/A	0.967	Down
SNPH	0.620779	0.967	Up
SP5	#N/A	0.967	Up
SPEG	0.612987	0.967	Up
SPNS3	#N/A	0.967	Up
SPRR3	#N/A	0.967	Down
SRPX	0.670779	0.967	Up
ST5	0.622403	0.967	Up
STAP2	#N/A	0.967	Up
SYNM	#N/A	0.967	Up
SYT13	#N/A	0.967	Down
TBC1D17	#N/A	0.967	Up
TBX2	0.580195	0.967	Down
TIAF1	#N/A	0.967	Up
TMEM123	0.749513	0.967	Down
TMEM167A	#N/A	0.967	Up
TMPRSS4	#N/A	0.967	Down
TNFAIP8L1	#N/A	0.967	Up
TOX3	#N/A	0.967	Up
WWC2	#N/A	0.967	Down
YPEL3	#N/A	0.967	Down
ZBTB12	#N/A	0.967	Down
ZFC3H1	#N/A	0.967	Up
ZNF296	#N/A	0.967	Up
ZNF532	#N/A	0.967	Down
CTSS	0.678896	0.966606	Down
RHOD	0.578247	0.965788	Down
WWC1	0.554545	0.965259	Up
RRAS	0.583929	0.964826	Down
RHOJ	#N/A	0.964141	Down
CPEB1	#N/A	0.963989	Down
KCND3	0.641883	0.963937	Down
GLRX3	#N/A	0.963658	Up
RBP2	#N/A	0.963217	Up
DCLK1	#N/A	0.962974	Up
BCAP31	0.612662	0.96268	Up
KCNG1	0.576623	0.961639	Up
PRKDC	0.664935	0.961215	Up
GYG1	0.658117	0.961135	Up
MAP1B	0.501948	0.961023	Down
STMN1	0.645455	0.961021	Down
WWTR1	0.552922	0.96063	Up
LGALS4	0.841558	0.960523	Down
FOXA3	#N/A	0.960444	Up
GNG3	#N/A	0.960369	Down
GNG4	0.646429	0.960369	Up
C10orf2	#N/A	0.959962	Up
AQP1	0.662013	0.959642	Up
AQP7	0.746429	0.959642	Down
PTPRZ1	0.624351	0.959413	Down
RUNX1	0.507792	0.958572	Up
TFAP4	0.511688	0.957931	Up
CACNA1C	0.616721	0.957579	Up
NAP1L2	#N/A	0.95736	Down
ACTN1	0.698377	0.956951	Up
TFDP1	0.615584	0.956828	Up
ABCC6	0.527435	0.956494	Down
PTGES3	0.669481	0.956388	Up
LEF1	0.626948	0.9562	Up
SOX17	#N/A	0.955659	Down
RUVBL1	0.770455	0.955516	Down
TOP1	0.528084	0.954991	Down
KCNIP3	#N/A	0.95471	Up
RAB12	#N/A	0.954663	Up
RASEF	#N/A	0.954663	Down
PDLIM7	0.512662	0.954647	Up
MAP2K6	0.68961	0.954408	Up
CBFB	0.787987	0.954385	Up
ITGB3	0.581494	0.954374	Down
PNISR	#N/A	0.954294	Up
RAB3IL1	#N/A	0.954246	Down
SLC12A2	0.674675	0.954176	Down
CD2AP	0.653571	0.953978	Down
GZMB	0.796753	0.953211	Down
MAD2L1	0.705519	0.953142	Down
HSPG2	0.601623	0.952592	Down
DPP3	#N/A	0.952175	Up
HYOU1	0.532143	0.95214	Up
SYP	0.69026	0.952058	Up
LDB3	0.634416	0.95192	Down
GJB1	0.575974	0.95153	Down
GATA2	0.53539	0.950924	Down
HELZ2	#N/A	0.950365	Up
FCGR3A	#N/A	0.949604	Up
CNTNAP1	#N/A	0.949589	Down
MEF2C	0.522727	0.949507	Down
NAIP	#N/A	0.949358	Down
S100A6	#N/A	0.948885	Down
CDX2	0.664935	0.948078	Down
AKR1B1	0.608117	0.947682	Down
CDC6	0.719156	0.947642	Up
G3BP1	0.721591	0.946974	Down
HNF1B	#N/A	0.946663	Down
GK5	#N/A	0.946537	Up
RBPMS2	#N/A	0.946245	Down
TSN	0.66526	0.945944	Down
ITGA1	#N/A	0.945728	Down
CHEK1	0.722078	0.945372	Down
FGFR1	0.533279	0.944751	Down
RHOF	#N/A	0.944682	Down
KCNQ1	0.544968	0.944623	Down
LRRTM1	#N/A	0.944521	Down
FOXF1	0.612662	0.944321	Up
CFL2	#N/A	0.944293	Down
PPIA	0.637662	0.944191	Down
CLIC1	0.598701	0.944147	Down
RAB31	#N/A	0.944092	Up
FERMT2	#N/A	0.944058	Up
CHL1	0.694156	0.943865	Up
RASIP1	#N/A	0.943732	Up
DSTN	0.628734	0.943224	Up
FGFR3	0.771266	0.942848	Up
FLT4	0.495779	0.942577	Down
GSR	0.565584	0.942506	Up
TIE1	0.584091	0.942151	Up
DIAPH3	#N/A	0.941618	Down
RHOT2	#N/A	0.94161	Up
SELP	0.60487	0.941203	Up
ITPR1	0.60487	0.94102	Up
PPM1G	0.49026	0.941016	Down
SHMT2	0.711688	0.940783	Down
C9orf172	#N/A	0.940069	Down
POLQ	0.62013	0.938743	Up
GNG11	0.568182	0.93859	Up
NRXN1	0.711201	0.938551	Down
ACP1	0.671104	0.937242	Up
FDFT1	0.502273	0.93709	Up
C4BPB	0.625649	0.93693	Down
FDXR	0.489286	0.936027	Up
MAPK7	0.830519	0.935845	Down
IL4I1	#N/A	0.93546	Up
TSTA3	0.59026	0.935431	Down
ITGA6	0.578571	0.935208	Down
KIF11	0.450325	0.935018	Up
GDA	#N/A	0.934451	Up
BCL6	0.495779	0.934171	Down
EIF2AK1	#N/A	0.934104	Down
ENO2	0.521429	0.933168	Up
VCL	0.476299	0.93316	Up
KRT1	0.583766	0.932634	Up
SMS	0.695292	0.932225	Down
UCHL3	0.693182	0.932015	Up
CASP8	0.675	0.931915	Down
DDC	0.642208	0.931567	Down
LGALS1	0.637662	0.931515	Up
PNPLA4	0.541558	0.93146	Up
LPP	0.682143	0.931388	Up
SOX4	0.742532	0.931356	Up
KITLG	0.531818	0.931322	Up
DCN	0.525325	0.93126	Down
CENPA	0.680844	0.931082	Down
SOX9	0.733117	0.930875	Up
STMN2	0.833442	0.930851	Up
BEST1	0.543669	0.93034	Up
CASK	0.696104	0.93003	Up
PGD	#N/A	0.930009	Down
FLNA	0.51461	0.930005	Up
MYO1D	0.731494	0.92994	Up
CD36	0.687013	0.929435	Up
PLAU	0.822727	0.929378	Down
RCN1	0.796429	0.929325	Up
GLO1	0.776461	0.929212	Up
CP	0.781169	0.928474	Up
RBP4	#N/A	0.928416	Up
S100A10	0.687338	0.927405	Down
MERTK	0.544481	0.927352	Up
CDK7	0.680195	0.926899	Up
TAL1	0.561039	0.926885	Down
BRSK1	#N/A	0.926677	Up
CFL1	0.69724	0.925682	Down
MITF	0.499351	0.925429	Up
DCLK2	#N/A	0.925019	Down
LUM	0.701948	0.924803	Down
ZFPM2	#N/A	0.924471	Up
NQO1	0.628571	0.924114	Up
RALA	0.455844	0.923359	Up
ZFPM1	#N/A	0.923226	Up
LDB1	0.542532	0.922879	Down
TFF1	0.598701	0.922544	Down
CAND2	0.609091	0.922131	Up
ATP11A	0.799026	0.921927	Up
FOSL1	0.735065	0.921845	Up
ALDH5A1	0.494805	0.921512	Up
GLB1	0.630844	0.92148	Down
SLC2A4	0.569805	0.921356	Up
NR0B2	0.529221	0.921277	Down
PLXNB3	0.6	0.921142	Up
SERPINE2	0.742208	0.920833	Down
MYH14	#N/A	0.920823	Up
MAOA	0.802273	0.919248	Down
MDH2	0.467857	0.919019	Up
ZRANB2	#N/A	0.918795	Up
ST8SIA1	0.549026	0.91848	Down
TLN1	0.52711	0.918009	Down
THBD	0.577273	0.917814	Up
TNFRSF14	0.810714	0.916299	Up
SLC12A4	0.482143	0.916278	Down
ABTB1	#N/A	0.916052	Down
PPP1R14B	0.616234	0.915708	Down
SEMA4C	#N/A	0.915597	Down
FA2H	#N/A	0.915555	Up
HES6	#N/A	0.915531	Up
IDS	0.58539	0.91539	Up
ZBTB33	0.651623	0.915039	Down
TIMP4	0.513149	0.914962	Up
RBMS1	0.58961	0.914902	Up
PLP1	0.76526	0.914827	Down
PTPRM	0.534416	0.914824	Up
PRELID1	#N/A	0.914712	Down
LRP4	0.560714	0.914687	Down
ETFDH	0.761039	0.914661	Up
SPAG8	0.573052	0.914618	Up
ZEB1	#N/A	0.914589	Up
TMPO	0.682143	0.914562	Up
DBI	0.622078	0.91455	Up
SEMA6A	0.817532	0.914538	Up
FRY	0.651299	0.914502	Up
HP	0.58474	0.914262	Up
RRM2	0.651623	0.914084	Down
ANO5	#N/A	0.913753	Up
MAPT	0.560065	0.913751	Up
GDI2	0.605195	0.913434	Down
GHR	0.665584	0.913398	Up
TTC28	0.606818	0.913175	Down
EPHA2	0.538636	0.912875	Down
SYT7	#N/A	0.912832	Down
PRKAR2B	0.678571	0.912801	Up
THY1	0.838636	0.912485	Up
MPST	0.709091	0.912322	Up
ITPA	0.49026	0.912268	Up
UNG	0.528571	0.911931	Up
MTAP	0.7125	0.911862	Down
GZMA	0.635714	0.911368	Down
MTHFD1L	#N/A	0.910605	Up
DLG3	0.535877	0.910081	Up
TWF1	0.532468	0.909588	Down
ETHE1	0.827273	0.909393	Up
NR1I2	0.636364	0.909362	Down
BGLAP	0.447403	0.909239	Up
TRIB1	0.542857	0.909085	Down
BID	0.738961	0.908525	Up
NHP2L1	0.662013	0.908523	Up
PCK2	0.762013	0.908511	Down
AGRN	#N/A	0.908036	Up
RUVBL2	0.623052	0.906916	Down
PYGM	0.540097	0.906719	Up
GAD1	0.662987	0.906466	Up
HPGDS	#N/A	0.905958	Up
GGT1	0.625649	0.905785	Down
NTRK2	0.499351	0.905368	Up
NME2	#N/A	0.904915	Up
TST	0.824351	0.904503	Down
PLA2G4B	#N/A	0.904071	Down
PLA2G4C	0.449026	0.904071	Down
PLA2G4F	#N/A	0.904071	Up
HMGCS1	0.580844	0.904068	Down
PRDX5	#N/A	0.903929	Down
PGR	0.538636	0.903788	Down
CACYBP	0.694156	0.903624	Up
IL6R	0.857792	0.903622	Up
PDXK	0.625162	0.902531	Up
LAGE3	#N/A	0.902169	Up
ITGA2	0.691883	0.901884	Up
SOX2	0.43961	0.901725	Up
SVIL	0.618182	0.901631	Down
TGFB1I1	0.476623	0.901588	Down
SFN	0.723377	0.901279	Down
HMGB1	0.673052	0.901259	Up
DAPK1	0.613636	0.899872	Down
PMP22	0.590909	0.899839	Up
FKBP5	0.551623	0.89969	Down
SUMO2	0.680519	0.899405	Down
PVR	0.54724	0.899124	Down
CTSF	0.601948	0.899036	Up
ACTC1	0.577597	0.898886	Down
CES1	0.558442	0.898811	Down
STAT5B	0.669481	0.898447	Up
POLE2	0.617532	0.898178	Up
TGIF1	#N/A	0.898145	Down
IL2RB	0.625974	0.898085	Down
TJP2	0.562013	0.89758	Up
NIPAL4	#N/A	0.897471	Up
NPEPL1	#N/A	0.897383	Up
DSP	0.650325	0.897302	Down
ABCE1	0.838961	0.897203	Down
PDIA3	0.526461	0.897139	Up
S100A16	#N/A	0.897138	Down
CSK	0.716883	0.896866	Up
LMNB2	0.607792	0.896694	Down
MOCS3	0.689286	0.896662	Up
MID2	0.649026	0.896538	Down
RTKN	#N/A	0.896511	Up
RABL2A	#N/A	0.896402	Up
CLASRP	#N/A	0.896365	Up
FYCO1	#N/A	0.896346	Up
DOCK4	0.574675	0.896341	Down
ERN2	0.81461	0.896335	Up
HUNK	#N/A	0.896335	Up
PKDCC	#N/A	0.896335	Up
TSSK3	#N/A	0.896335	Down
TXNDC17	#N/A	0.896281	Up
RASSF8	0.491721	0.896279	Down
FRMD6	#N/A	0.896204	Down
MDK	0.631818	0.896157	Up
TOM1L2	0.545455	0.896087	Down
INSIG1	0.625	0.896045	Down
RAB34	#N/A	0.896029	Up
PRLR	0.602273	0.893981	Up
LDB2	0.591558	0.893915	Up
ENTPD3	0.65974	0.893478	Down
ST6GALNAC1	#N/A	0.8933	Down
CDKN2A	0.650649	0.892457	Up
BAK1	0.746753	0.892116	Down
RACGAP1	#N/A	0.891578	Down
CD2	0.622727	0.891284	Down
BLVRA	0.667208	0.891099	Down
MME	0.688961	0.890202	Up
RPA3	0.614286	0.889568	Down
ERO1LB	#N/A	0.888842	Up
GABARAPL1	0.516883	0.888706	Down
CHKB	#N/A	0.888447	Down
AFMID	#N/A	0.888251	Down
ALDH4A1	0.743831	0.888084	Up
CKLF	#N/A	0.888033	Down
HNF4A	0.59026	0.887897	Down
HBB	0.550649	0.887831	Up
CCL2	0.494481	0.887216	Down
ERO1L	#N/A	0.886747	Down
TRPC1	0.488961	0.886617	Down
THNSL1	#N/A	0.886255	Up
PVRL1	0.593669	0.886072	Up
CENPE	0.652922	0.886042	Up
HMGA2	0.560065	0.885873	Down
CTSE	0.608117	0.885806	Up
MSI2	#N/A	0.885652	Up
SCARB1	0.646753	0.885567	Down
GNAO1	0.572078	0.885411	Up
SSBP1	0.733442	0.885383	Down
FCGR2B	0.509253	0.88537	Down
MFAP4	0.647078	0.885323	Down
NTRK3	0.661526	0.884327	Down
SPP1	0.811364	0.884254	Up
PPP1R1B	#N/A	0.88323	Up
FN1	0.693182	0.883108	Down
PGA4	#N/A	0.882604	Up
EPB41L3	0.677273	0.882229	Down
PKMYT1	0.574188	0.881782	Up
POLE3	0.644805	0.881546	Up
MAGI2	0.589448	0.880832	Up
TCF4	0.548701	0.88064	Up
UBE2C	#N/A	0.880614	Up
MAPK8IP1	0.56526	0.880212	Up
KCNN4	0.487338	0.880102	Down
CD34	0.489286	0.880027	Up
PPARG	0.602597	0.879987	Up
DMD	0.531494	0.878975	Up
ACTL10	#N/A	0.877337	Up
CSF1	0.56461	0.877072	Down
MAOB	0.619805	0.877021	Down
KCNB1	0.526623	0.876941	Up
SLIT2	0.617857	0.876396	Up
PLA2G6	0.63961	0.87636	Up
DPM2	0.577922	0.874961	Up
SMARCD3	0.55487	0.874563	Up
RBFOX3	#N/A	0.874297	Up
IL4R	0.644481	0.874202	Up
PKP2	0.646104	0.874106	Down
MAP3K12	0.543994	0.873962	Up
ELN	0.609091	0.873414	Up
ACTG2	0.613636	0.873306	Up
VIM	0.520779	0.873303	Down
HDC	0.642857	0.873196	Up
HBA1	0.565584	0.87311	Up
UTY	0.655519	0.872992	Up
ULK1	0.529545	0.872731	Up
IL6ST	0.574026	0.872587	Up
OAS1	0.688636	0.872287	Down
OAS2	0.603896	0.872127	Down
ENO3	0.580195	0.872118	Up
KCNH2	0.537662	0.872061	Up
A4GALT	#N/A	0.871927	Up
MPZ	0.512013	0.871919	Up
SGSM2	#N/A	0.871869	Up
MYOCD	#N/A	0.871865	Up
DHFR	0.515584	0.871859	Down
KLF4	#N/A	0.871556	Up
IL17RB	0.571429	0.871018	Up
SDS	0.568669	0.870441	Down
SET	0.686364	0.870014	Down
YWHAE	0.588636	0.869852	Down
ADAM10	0.652597	0.868993	Up
WDR12	#N/A	0.868604	Up
IL20RA	#N/A	0.86811	Up
PSMG1	#N/A	0.868044	Up
EHD2	0.52013	0.867936	Up
ETS2	0.65487	0.867906	Up
MCM2	0.646429	0.867752	Down
PKD2	0.60974	0.865724	Up
GGCT	#N/A	0.86561	Down
HMGCR	0.576948	0.865345	Up
MMP3	0.768831	0.865005	Up
CTSH	0.661688	0.864943	Down
HMGB2	0.551786	0.864891	Up
UXT	#N/A	0.864425	Down
HDAC9	0.740909	0.864326	Up
ADHFE1	0.591558	0.864153	Down
ADH1B	0.756494	0.864009	Down
GLYCTK	#N/A	0.863578	Down
TSPO	0.608117	0.862991	Down
PVRL2	0.574351	0.86283	Up
SHC2	0.607143	0.862392	Up
HHEX	0.522403	0.86193	Down
TFAM	0.581494	0.861655	Down
GFPT1	0.559416	0.861594	Down
ARNTL	0.610714	0.861291	Up
E2F3	0.650974	0.860997	Up
OAS3	#N/A	0.860841	Down
CKB	0.787013	0.860273	Down
HELLS	#N/A	0.859363	Up
GRPEL1	0.649351	0.858348	Down
GPC3	0.486364	0.857397	Up
VDR	0.672727	0.857028	Up
RIPK2	0.726623	0.85697	Up
MCM7	0.583117	0.856756	Up
SDSL	#N/A	0.856716	Up
MEF2D	0.601299	0.856336	Up
RHPN2	#N/A	0.855534	Down
CAP2	0.525325	0.855133	Down
AKR1C2	0.750325	0.854845	Down
PPAP2A	0.661039	0.854632	Down
CDC25A	0.526948	0.85423	Up
VAV3	#N/A	0.854209	Up
PLCB4	0.641558	0.854125	Down
PYCR1	0.665909	0.853891	Down
RUNX1T1	0.527273	0.853072	Up
RRM1	0.600325	0.853016	Up
CDK3	0.654383	0.852362	Down
CYP2E1	0.652922	0.852195	Up
DUOX2	#N/A	0.852078	Down
SUV39H2	#N/A	0.851813	Down
ICAM3	0.766234	0.851537	Down
IL27RA	0.533442	0.851331	Up
PDIA6	0.679545	0.850922	Down
BAMBI	0.706818	0.850422	Up
PDIA4	0.543831	0.849229	Up
STYK1	#N/A	0.848811	Down
EPN3	#N/A	0.848522	Down
SCD5	0.518182	0.848391	Down
EVC2	#N/A	0.84834	Down
NKTR	0.652273	0.848225	Down
SMOX	0.790909	0.847503	Down
MCM4	0.615909	0.846331	Down
ATP1A1	#N/A	0.84602	Up
BUB1	0.669805	0.845761	Up
PRPS2	0.650649	0.845688	Down
NEFM	0.623701	0.845	Down
GRB7	0.632143	0.844884	Down
FKBP4	0.590909	0.84429	Down
CHEK2	0.663636	0.844009	Up
HSPA12A	0.556818	0.842849	Down
HSPA12B	#N/A	0.842849	Down
ANP32A	0.633766	0.842544	Up
HAND1	#N/A	0.842282	Up
THBS2	0.809416	0.841836	Down
OASL	0.779545	0.841335	Up
TFRC	0.55974	0.841291	Up
NRXN3	0.501623	0.841219	Up
PPP1R14A	#N/A	0.84097	Down
LATS2	#N/A	0.840514	Up
WDR4	#N/A	0.840013	Up
MYBL2	0.616071	0.839747	Up
IDUA	0.514935	0.83892	Down
RCC1	#N/A	0.838773	Down
NME1	0.732792	0.838581	Up
AGTR1	0.58539	0.838571	Down
SORD	0.749351	0.838336	Up
AGMAT	#N/A	0.838253	Down
PRKCDBP	0.653571	0.837415	Down
EPHB2	0.47013	0.837177	Down
LIMS2	#N/A	0.837019	Up
HCFC2	#N/A	0.837018	Down
ENPP3	#N/A	0.837007	Down
IGFBP5	0.611688	0.836858	Down
PPAP2B	0.646104	0.836543	Down
PPAP2C	0.549351	0.836543	Up
HNRNPAB	#N/A	0.83632	Down
NPM1	0.732143	0.835635	Down
TK1	0.469481	0.835409	Down
NTHL1	0.598377	0.835256	Up
MAP3K3	0.592857	0.8349	Up
LILRB3	#N/A	0.834774	Up
C4A	#N/A	0.834759	Up
PLN	0.455519	0.833665	Up
IL22RA1	#N/A	0.83185	Down
ST3GAL3	#N/A	0.831818	Up
TRAP1	0.709091	0.831801	Down
CGN	#N/A	0.8317	Down
IPO4	#N/A	0.831595	Up
INHBA	0.643182	0.831243	Down
SMC2	0.671429	0.829997	Down
CD3D	0.688312	0.829685	Down
CBS	0.644805	0.828106	Up
TUBA1B	#N/A	0.827711	Up
MSH2	0.668182	0.827664	Up
ATP2B4	0.567532	0.827127	Up
XBP1	0.555519	0.827073	Down
RAPGEF3	0.481494	0.826806	Down
CTRB1	#N/A	0.826603	Up
HTATIP2	0.530519	0.826337	Down
FANCI	#N/A	0.826273	Up
DMXL2	0.675974	0.826026	Down
EXPH5	0.630519	0.825802	Down
SMPX	#N/A	0.825731	Up
CAPG	0.493831	0.825627	Up
RND2	0.545617	0.825601	Down
ROBO3	#N/A	0.82547	Up
SMARCC1	0.531006	0.824726	Up
TOMM40	0.522565	0.824722	Down
MBNL1	0.565584	0.822616	Down
ASS1	0.549675	0.822155	Down
RFC3	0.777273	0.822018	Down
SDR16C5	#N/A	0.821939	Up
IL1R1	0.542208	0.821555	Up
CYP21A2	0.575974	0.82147	Up
KCNE3	#N/A	0.821415	Up
LILRB5	0.719156	0.821304	Down
MAPK8IP3	0.586039	0.821189	Up
CASP6	0.543506	0.821057	Down
ACTR3	0.566071	0.820941	Down
NUP37	#N/A	0.820602	Down
PRIM1	0.668831	0.820464	Up
CCL11	0.601623	0.819602	Down
OCLN	#N/A	0.81867	Up
LAMA3	0.644156	0.818535	Up
KIF23	0.654221	0.817974	Down
STAT2	0.526948	0.817702	Up
VAMP8	0.730519	0.817698	Up
ITGA7	0.546429	0.81703	Up
MAPK4	0.521753	0.81698	Down
FUT4	0.531818	0.816692	Up
IHH	0.584091	0.816079	Up
EPHB4	0.726623	0.81595	Down
PLS1	0.737662	0.815477	Down
IRAK2	#N/A	0.815362	Down
UCP2	0.596753	0.815016	Down
ORC1	#N/A	0.814788	Down
TGS1	#N/A	0.814482	Down
NCAPG	#N/A	0.812855	Up
TCF7	0.611526	0.812589	Up
E2F2	0.597727	0.811806	Up
BGN	0.770779	0.811055	Up
TGFBR3	0.600649	0.810331	Up
ALG3	0.547403	0.809493	Up
PES1	0.590909	0.808999	Down
CDCA8	#N/A	0.807826	Down
CALML4	0.481818	0.807622	Down
EFCAB11	#N/A	0.807622	Up
SCGN	0.87987	0.807622	Up
BOP1	#N/A	0.807266	Up
DZIP1	0.530844	0.807244	Down
TUBB3	0.54513	0.806716	Up
MT-CYB	#N/A	0.806635	Down
EDAR	#N/A	0.806624	Up
S100B	0.663312	0.806589	Down
FZD4	#N/A	0.806552	Down
AKR1C1	0.736039	0.806365	Down
EPHB3	0.569805	0.806335	Down
EFNB1	0.586688	0.806057	Down
SCUBE2	#N/A	0.805865	Up
CDCA3	#N/A	0.805402	Up
MS4A4E	#N/A	0.80467	Up
HK2	0.77013	0.80435	Down
SLC35A2	0.644481	0.804299	Down
NCAPD2	0.618506	0.804064	Down
BTK	0.717045	0.804059	Down
MDFIC	0.51526	0.804006	Up
RRBP1	0.602922	0.804003	Up
NSDHL	0.673701	0.803436	Down
ITGA10	0.503896	0.803129	Up
CTF1	0.527273	0.802994	Up
SLC27A2	0.629545	0.802992	Down
AQP8	0.905844	0.80282	Up
SH2D3A	#N/A	0.802804	Up
UBD	0.690584	0.802456	Up
TRIAP1	#N/A	0.802056	Up
NUPR1	0.513636	0.801957	Down
NRP2	0.607143	0.801675	Down
SYNGR2	0.464935	0.801553	Up
C2	0.751948	0.801379	Down
JAM3	0.566234	0.80133	Up
LIMK1	0.554221	0.801217	Up
KCNIP4	0.571916	0.801175	Up
TP73	#N/A	0.801131	Down
NCLN	0.866883	0.800374	Up
DIO2	0.704221	0.799881	Up
NAT2	0.737662	0.79978	Up
HSPE1	0.689935	0.799573	Up
SLC4A4	0.868182	0.799016	Up
PTN	0.506169	0.798975	Up
EFNB2	0.647727	0.798793	Down
PSMA7	0.736364	0.798567	Down
SEMA6D	#N/A	0.798557	Up
ACCS	#N/A	0.7985	Up
CCDC88A	#N/A	0.798419	Up
EPHB6	0.645779	0.79839	Down
SMAD9	0.524351	0.79833	Up
IGFBP6	0.725812	0.798203	Up
TMED10	0.510714	0.798051	Down
FBLN2	0.672403	0.798041	Down
AASS	0.689773	0.797893	Down
FMO2	0.504545	0.797832	Up
PROX1	0.678896	0.797804	Up
ACPP	0.528896	0.797796	Down
PANK1	#N/A	0.797645	Up
FRK	0.567857	0.79762	Up
NFE2L3	0.843831	0.797589	Up
RAB11FIP4	#N/A	0.797471	Up
SERPINB1	0.536688	0.797469	Down
ANXA13	0.679545	0.79745	Down
RTN1	0.652922	0.797389	Up
PCP4	0.556818	0.797375	Up
NUDT11	#N/A	0.797367	Down
NDRG2	0.803247	0.797358	Down
ELMO3	#N/A	0.797353	Down
NBEA	#N/A	0.797339	Down
TFF3	0.724351	0.797337	Up
CKM	0.589935	0.797297	Down
CDCA7	#N/A	0.797293	Up
MAGEH1	#N/A	0.797293	Down
PLEKHO2	#N/A	0.797276	Up
AMOT	0.572403	0.797273	Up
ARGLU1	#N/A	0.797268	Down
MCTS1	#N/A	0.797267	Up
CELF3	#N/A	0.797265	Up
POF1B	#N/A	0.797254	Up
KCNK3	0.559416	0.797254	Up
BNIP3	0.677922	0.79722	Up
BACE2	#N/A	0.797218	Up
NAP1L3	0.51039	0.797216	Up
ELF3	0.758117	0.797214	Up
FOXD3	0.547727	0.797205	Down
CPE	0.502597	0.797203	Up
TNFRSF11B	0.716558	0.797201	Down
NTMT1	#N/A	0.797197	Up
NUDT1	0.600649	0.797197	Up
GAS2L1	0.550649	0.797191	Down
CIDEC	#N/A	0.797191	Up
DLEU1	#N/A	0.797191	Down
OTUB2	#N/A	0.797184	Down
NXN	#N/A	0.797177	Up
ETNK2	#N/A	0.797177	Up
AKAP8L	0.548377	0.797177	Up
LNX2	#N/A	0.797175	Up
KCTD5	#N/A	0.797175	Up
REG4	#N/A	0.797174	Up
MMP15	0.780844	0.797173	Up
PTPRO	0.627273	0.797173	Down
CNN2	0.752273	0.797171	Up
LMO3	0.615584	0.79717	Down
CIDEB	#N/A	0.797169	Down
DNHD1	#N/A	0.797165	Down
INA	0.743506	0.797165	Up
BATF	0.62013	0.797165	Down
FSTL3	0.614935	0.797164	Down
AREG	0.515584	0.797164	Up
PSENEN	#N/A	0.795395	Down
ALDH1A1	0.600649	0.795245	Down
ZNRD1	#N/A	0.79386	Down
FEN1	0.584091	0.79313	Up
YEATS4	#N/A	0.793011	Down
CCNL1	#N/A	0.792962	Down
PIP5K1C	0.655519	0.792664	Up
CDC45	#N/A	0.792635	Up
KIF20A	#N/A	0.79178	Up
BMP7	0.642532	0.790124	Down
TNRC6A	#N/A	0.789793	Down
KIF18A	#N/A	0.789361	Down
RFC5	0.686039	0.788602	Up
MRTO4	#N/A	0.788179	Up
ALDH3A1	0.675	0.787491	Down
WDR77	0.796429	0.787167	Down
MAPRE3	0.629545	0.786915	Down
IDH1	0.512338	0.786651	Up
NME1-NME2	#N/A	0.786067	Down
DYSF	#N/A	0.785612	Up
RIMKLB	#N/A	0.784945	Up
CSTB	0.601948	0.784631	Up
CYBA	0.54026	0.78436	Up
DST	0.501623	0.783714	Up
EXO1	0.709578	0.783315	Up
FBLN5	0.566883	0.783085	Down
PDE4D	0.61461	0.782914	Up
MYSM1	#N/A	0.781134	Up
SHANK3	#N/A	0.780968	Up
HSPH1	0.768831	0.780791	Up
SCG2	0.702597	0.779237	Up
PPP2R2B	0.513961	0.779108	Up
CCNE1	0.602273	0.778886	Down
LUC7L3	#N/A	0.778499	Down
SSBP2	0.696429	0.777635	Down
FUT8	0.686364	0.777235	Up
JAM2	#N/A	0.77645	Down
MFAP2	0.82013	0.776361	Down
GPIHBP1	#N/A	0.776332	Up
BOLA2	#N/A	0.776168	Down
BOLA2B	#N/A	0.776168	Up
LCAT	0.509091	0.776148	Up
PDE3B	0.591558	0.776099	Up
TUBB2B	0.55	0.776045	Up
SGSM3	#N/A	0.775966	Down
ELK1	0.615909	0.775885	Up
TUBB2A	0.560552	0.775541	Down
EVC	0.606331	0.775258	Down
DYNC1I1	0.544481	0.775045	Down
AGER	0.605682	0.7749	Down
STXBP2	0.756169	0.774839	Up
ITGA5	0.48474	0.773942	Up
CNDP2	#N/A	0.773739	Up
FABP1	0.858442	0.77326	Down
PNP	#N/A	0.773068	Up
CDON	0.482143	0.772978	Down
BMP6	0.637338	0.772978	Up
GLI3	0.547078	0.772956	Up
UGT8	0.499026	0.772902	Down
GADD45B	0.499026	0.772653	Up
NFATC4	0.573377	0.771344	Up
NHP2	#N/A	0.771273	Down
RPS9	0.525649	0.769426	Up
OGN	#N/A	0.769312	Up
PPP1R3C	0.542208	0.768827	Up
DPYSL3	0.700649	0.768114	Up
AMT	0.772727	0.767451	Up
PRMT3	0.796429	0.767283	Down
TEAD4	0.816883	0.767211	Down
LRP8	0.781169	0.76704	Down
ALG5	#N/A	0.766945	Up
TALDO1	0.651623	0.766714	Down
AJUBA	#N/A	0.76574	Up
PLCE1	0.875974	0.765368	Up
ARHGEF6	0.647078	0.764833	Down
IL7	0.505195	0.764401	Up
IKBKE	0.593831	0.763184	Up
TNC	0.671104	0.762879	Up
KLK1	0.852597	0.761727	Down
DUSP1	0.542208	0.761193	Up
FES	0.526136	0.761112	Down
UCHL5	#N/A	0.760419	Up
NDC80	#N/A	0.75968	Up
SUGT1	#N/A	0.759356	Down
CRY2	0.665909	0.758862	Down
PBX1	0.531494	0.758376	Up
IRAK3	#N/A	0.757233	Up
HMMR	0.656494	0.757012	Down
RPS7	0.591721	0.75636	Down
CDKN1C	0.526786	0.756127	Up
ZFP36	0.461039	0.756109	Down
SULT2B1	0.66039	0.755994	Down
AOC3	0.623701	0.755416	Down
CDT1	0.565909	0.755213	Up
FAAH2	#N/A	0.754984	Up
RAB3IP	#N/A	0.754122	Up
ALDOB	0.570617	0.753442	Up
ASL	0.675974	0.753345	Down
WDR62	0.550649	0.753301	Up
ADAM12	0.813961	0.75324	Up
FDPS	0.563312	0.753052	Down
RPS2	0.596591	0.752784	Down
ROR1	0.621429	0.752723	Down
GGH	0.665584	0.752102	Down
DNAJB11	#N/A	0.751861	Up
LRRC16A	#N/A	0.750572	Up
BRCC3	0.582143	0.750555	Up
PLOD3	0.650649	0.749802	Up
DHCR7	0.727597	0.747007	Down
RXRG	0.626299	0.74685	Up
PER1	0.652273	0.746559	Down
RPN2	0.675649	0.746255	Up
B3GNT3	0.64026	0.746137	Up
CCNE2	0.557143	0.745949	Down
CHAF1B	0.694481	0.745538	Down
ZNF83	#N/A	0.74543	Down
RPS4X	0.620455	0.745342	Down
KARS	0.677273	0.744649	Up
FABP6	0.823052	0.744092	Down
ABCC8	0.514286	0.743522	Down
EFNA1	0.50974	0.743307	Down
CD8B	0.587987	0.743157	Down
LAMC2	0.602597	0.742764	Up
NUDT5	#N/A	0.742527	Up
BRIX1	#N/A	0.742469	Down
EFEMP1	0.561688	0.742178	Down
KLF5	0.636851	0.742159	Down
DDX21	0.738961	0.741346	Down
PSMA5	0.55487	0.740334	Up
ASF1B	#N/A	0.739381	Up
MMACHC	0.562338	0.738899	Down
RAD51AP1	0.656818	0.738599	Up
MFAP5	0.651948	0.738399	Up
ACOX2	0.48539	0.737225	Up
BEX1	#N/A	0.736607	Down
TMCO1	0.689935	0.736277	Up
CRB3	#N/A	0.736162	Up
PMAIP1	0.777273	0.735443	Down
KRT19	0.702597	0.73533	Down
PARP4	0.554545	0.735325	Up
CDX1	0.765909	0.73519	Up
JPH1	#N/A	0.735103	Down
RPS3	#N/A	0.735043	Up
TNFSF9	0.519481	0.735014	Up
STRA6	#N/A	0.734974	Down
PNPO	#N/A	0.734954	Up
CNGA3	0.593994	0.734879	Up
HSD11B2	0.874351	0.734861	Down
ACY1	0.666558	0.734856	Down
RAB25	#N/A	0.734814	Up
MECOM	#N/A	0.734754	Up
SNX8	#N/A	0.734682	Up
KCTD15	#N/A	0.73461	Down
ERP27	#N/A	0.734548	Down
MOB2	#N/A	0.734515	Up
RGS2	0.566883	0.734507	Down
MFGE8	0.500812	0.734501	Down
TGFB3	0.587338	0.734058	Up
GPX2	0.561688	0.733472	Down
RBL1	#N/A	0.733056	Down
NIP7	#N/A	0.731179	Up
ITGB6	0.484416	0.730741	Down
EVL	#N/A	0.730522	Down
SERPINA1	0.538312	0.729909	Down
KIF4A	#N/A	0.72848	Down
CLPB	#N/A	0.728429	Up
B3GNT2	#N/A	0.728256	Up
GPD2	0.571753	0.727916	Up
SSRP1	0.53539	0.727786	Up
TUBA4A	#N/A	0.727081	Up
MT-CO3	#N/A	0.726934	Up
CEBPA	0.576299	0.726722	Down
NRG2	0.536364	0.726508	Up
RPS18	0.593019	0.726391	Down
HSD17B6	0.539286	0.726007	Up
CAB39L	#N/A	0.725596	Up
PCCB	0.592857	0.725225	Down
UBE2N	0.653247	0.725066	Up
CORO2B	0.598214	0.724649	Down
PSMG3	#N/A	0.72339	Down
CCNL2	#N/A	0.72215	Up
PSMB3	0.575649	0.721433	Up
WNK4	#N/A	0.721305	Up
RYR2	0.557143	0.720973	Down
KIF2A	0.660714	0.720333	Up
RAD52	0.673864	0.718954	Up
ASPA	0.743831	0.718915	Down
KIF15	#N/A	0.717702	Up
A2M	#N/A	0.71719	Down
TPM1	0.51039	0.716339	Up
NPR1	0.5875	0.716299	Down
PTBP2	#N/A	0.716176	Up
HMBS	0.557468	0.715299	Down
RPF2	#N/A	0.715204	Up
HKDC1	#N/A	0.714611	Up
LAMB3	0.604545	0.71417	Up
DTYMK	#N/A	0.713946	Down
USP9Y	0.506169	0.713801	Down
INPP4A	0.612013	0.712809	Down
MUC5B	#N/A	0.712442	Down
ACADVL	0.788636	0.712306	Up
ATP6V1F	0.702922	0.71229	Up
TUBA1A	#N/A	0.711996	Up
MCM6	0.626948	0.71176	Down
BMX	0.723377	0.710903	Down
ABLIM3	0.558766	0.710475	Up
MYO1A	0.803571	0.710427	Down
ACSL5	#N/A	0.710303	Down
GADD45G	0.537338	0.710278	Up
TMED2	0.599838	0.70997	Up
RFC2	0.668506	0.709242	Down
ARPC3	0.532468	0.708436	Down
DHCR24	0.562013	0.708094	Down
OIP5	0.596916	0.707815	Up
ODC1	0.610714	0.706623	Up
EPT1	#N/A	0.706543	Down
SNRPG	0.62987	0.706293	Down
SH2B1	0.714286	0.706291	Down
IP6K3	#N/A	0.706259	Up
TAGLN3	0.66039	0.705816	Up
SLC39A5	#N/A	0.70575	Down
CDO1	0.526948	0.705717	Up
GRB14	0.61526	0.705336	Up
KIF7	#N/A	0.705293	Up
MCM10	#N/A	0.704488	Down
GRIN2D	0.55974	0.704419	Down
ACVR1B	0.659416	0.70416	Down
GPT2	#N/A	0.703867	Up
MYL2	0.594481	0.703351	Up
TUBB4A	#N/A	0.703149	Down
PLCD1	0.876948	0.702933	Down
CKS1B	0.698052	0.702426	Up
TPM3	0.490584	0.702003	Down
CHRM2	#N/A	0.701781	Down
ESCO2	#N/A	0.701703	Down
CNTN1	0.587338	0.701699	Down
POLD2	0.633442	0.701581	Up
MAMLD1	#N/A	0.701514	Up
MGP	0.596104	0.701149	Down
CXCL14	#N/A	0.700602	Down
PDE1C	0.471104	0.70021	Down
PDE1B	0.491071	0.700111	Down
FXN	0.729221	0.699708	Up
BCL2L2	0.547403	0.699152	Up
RGS16	0.721753	0.69894	Down
BBC3	0.494156	0.698905	Down
GPX3	0.668506	0.698157	Up
NPR2	0.471104	0.698154	Down
SIK3	#N/A	0.698078	Down
FIGF	0.672565	0.69795	Up
CAMK1	0.491558	0.697689	Down
PRC1	#N/A	0.696716	Down
FANCD2	#N/A	0.69668	Up
PRELP	0.642532	0.696109	Down
DLC1	0.506818	0.696026	Down
MUC20	#N/A	0.695867	Down
SALL4	#N/A	0.695739	Down
GAMT	0.577435	0.695513	Down
ITGA11	#N/A	0.695146	Up
PCSK9	#N/A	0.694614	Down
MTHFD2	0.731169	0.694064	Up
HIST3H2A	#N/A	0.693945	Down
ESPL1	0.558442	0.693292	Up
CYP2S1	#N/A	0.69246	Up
CITED2	0.632143	0.692267	Up
PIAS3	0.588474	0.692237	Up
NOP58	#N/A	0.691091	Up
APH1A	#N/A	0.69056	Up
UBE2T	#N/A	0.690282	Down
PRKD1	0.705519	0.689789	Down
CMA1	0.626299	0.689581	Down
ACSL6	0.738961	0.689273	Down
KCNN3	0.684416	0.689158	Down
DDX3Y	0.513636	0.688948	Down
SNRPD2	0.685065	0.688607	Up
SLC2A1	0.508117	0.688353	Up
TPM2	0.498377	0.68799	Up
PLK4	0.623377	0.687502	Down
LIPG	#N/A	0.686921	Down
LIF	0.780195	0.686442	Up
KIAA0020	0.776623	0.685846	Down
THRB	0.564286	0.685142	Up
CREB3L1	0.716558	0.685134	Up
EREG	0.728247	0.685002	Up
SNRPB	0.678571	0.684936	Up
DCAF13	#N/A	0.684573	Up
PPP1R1A	0.596429	0.684296	Down
CDK20	#N/A	0.684077	Down
PDE3A	0.65974	0.683913	Down
NUP210	0.554545	0.683703	Down
LIN9	#N/A	0.682974	Down
MYL9	0.549675	0.682226	Down
CYP3A5	0.756169	0.681485	Down
REV3L	0.508442	0.681423	Down
KCNS3	0.587013	0.680841	Down
NOP14	#N/A	0.680723	Down
SCNN1B	0.904221	0.679308	Down
MRPL15	#N/A	0.678895	Down
CIRH1A	#N/A	0.678096	Down
APRT	0.531494	0.677983	Down
SLMAP	#N/A	0.677182	Down
ARHGAP6	0.523377	0.676425	Down
TUBB4B	#N/A	0.676182	Down
FST	0.58474	0.675493	Down
SFXN1	#N/A	0.675355	Down
PDE1A	0.482468	0.674962	Down
CRMP1	0.547078	0.674739	Down
FOXM1	0.607143	0.674691	Down
EFNA5	0.536688	0.674483	Down
CXCL12	0.525	0.674463	Down
MYL6	0.748052	0.674103	Down
SNRPF	0.67013	0.673838	Down
EFNA4	0.561039	0.673579	Down
ACAT2	0.556169	0.673156	Down
TBC1D7	#N/A	0.672468	Down
SEC61A1	#N/A	0.672219	Down
CASP5	0.746104	0.671978	Down
RPLP0	0.487987	0.671744	Down
MYH3	0.70276	0.671657	Down
STRADA	#N/A	0.671066	Down
SEC23B	0.513636	0.671036	Down
MND1	#N/A	0.670787	Down
PHF21A	0.494156	0.670514	Down
CHGB	0.837662	0.670325	Down
TPMT	0.691883	0.670226	Down
RAB9B	#N/A	0.670125	Down
GFRA2	0.739935	0.669818	Down
GFRA3	0.540584	0.669818	Down
NRTN	0.533442	0.669818	Down
DGAT2	#N/A	0.669203	Down
RPL8	0.594805	0.669095	Down
ZP3	#N/A	0.668573	Down
EBP	0.534091	0.668538	Down
DKC1	0.703896	0.668534	Up
PSMB10	0.669156	0.668516	Up
CCDC130	0.694156	0.666606	Up
PPP1R12C	#N/A	0.666339	Up
HLF	0.543831	0.66595	Up
CDKN3	0.641234	0.665451	Up
KIF5C	0.769156	0.664785	Up
APEX2	0.499838	0.664415	Up
PLCL1	0.609091	0.664374	Up
MUC13	#N/A	0.663334	Up
MUC3A	#N/A	0.663334	Up
RGMA	#N/A	0.660885	Up
INPP5B	0.554545	0.660481	Up
DOLPP1	#N/A	0.660186	Up
EXOSC4	#N/A	0.659494	Up
NUP155	0.815909	0.659196	Up
PARD6G	#N/A	0.65877	Up
PSME3	0.744805	0.658547	Up
WASF1	0.766721	0.657942	Up
ASPM	#N/A	0.657815	Up
SKIL	0.691558	0.657543	Up
MTCH2	#N/A	0.655169	Up
EXOSC5	#N/A	0.654323	Up
CNPY3	#N/A	0.654131	Up
CCL4	0.748377	0.654103	Up
PAN2	#N/A	0.654096	Up
GAS1	0.567857	0.654013	Up
MYH11	0.567857	0.653515	Up
CCL3	#N/A	0.653435	Up
GNAI1	0.497403	0.65342	Up
NCAPG2	#N/A	0.651706
CENPM	#N/A	0.651004
ENPP2	0.610065	0.650701
SNRPD3	0.584091	0.650613
PBK	#N/A	0.650334
EFNA2	0.629545	0.649814
PLCD4	#N/A	0.649799
LMNB1	0.507468	0.649108
FUT1	0.742208	0.64874
RGL1	0.630195	0.648512
SLC40A1	#N/A	0.648206
FUT2	0.602922	0.647844
OMD	0.609091	0.647812
HDAC6	0.643506	0.64726
RORA	0.606818	0.646776
MST1R	0.639935	0.646558
MYH10	0.7	0.645846
RPL12	0.656981	0.644979
SRD5A1	0.632792	0.643428
MRPL13	#N/A	0.642337
DMTF1	0.539935	0.641044
BYSL	0.760714	0.640207
CKS2	0.711688	0.639941
MRPL3	0.73474	0.638802
PARVA	0.666883	0.63877
SNRPE	0.701461	0.638403
ACSL3	0.524026	0.638324
RGS9	0.716234	0.63805
MT1X	0.765584	0.637247
CMPK1	#N/A	0.63701
ANK2	0.721104	0.637
PLA2G12B	#N/A	0.63693
SORBS1	0.625974	0.63629
TRIP10	0.577273	0.636226
EXOSC3	#N/A	0.635715
NFASC	0.715909	0.634515
KIAA0101	0.603896	0.633712
PHLDA2	0.524675	0.633002
TIMELESS	0.633766	0.632886
PYCRL	#N/A	0.632641
RNF43	#N/A	0.632543
INCENP	#N/A	0.632293
TREM2	#N/A	0.632182
TOMM20	0.697403	0.631771
MELK	0.686688	0.631528
APOC1	0.555195	0.631447
PDE9A	0.895779	0.631258
CANT1	#N/A	0.630735
CHMP4C	#N/A	0.630568
ABCA3	0.594156	0.630273
CD320	#N/A	0.629817
DSG2	#N/A	0.629691
IL11RA	0.736364	0.628945
RPL27A	0.571104	0.628683
EBNA1BP2	0.670779	0.628501
IYD	#N/A	0.627926
SCNN1A	0.756981	0.627807
IGF2BP2	#N/A	0.627721
GAP43	0.717532	0.62756
ITGB1BP2	#N/A	0.627522
MGAT5	0.565584	0.627428
OBSL1	0.502922	0.627374
ACSM5	#N/A	0.627333
AMMECR1	0.624351	0.6273
MAFK	0.541558	0.62725
PIGW	#N/A	0.627193
ST3GAL5	0.604545	0.62716
GPNMB	0.563312	0.627157
STAB2	#N/A	0.627124
PTPN21	0.616234	0.627107
EDIL3	0.636364	0.627098
PHLDA3	#N/A	0.627082
SLC39A8	0.537338	0.62706
NEIL3	#N/A	0.627056
STMN4	#N/A	0.627024
DUOXA2	#N/A	0.627007
C9orf41	#N/A	0.626978
ACOT7	0.638474	0.626973
CTIF	#N/A	0.626972
MSX2	0.813961	0.62696
MT1A	#N/A	0.626957
NUP62CL	#N/A	0.626956
CARTPT	0.656494	0.626951
CLK1	0.586688	0.626507
TNXB	0.769481	0.625477
FGF10	#N/A	0.625346
LAMA2	0.471104	0.625235
HJURP	#N/A	0.625114
ARPC5	0.535714	0.624872
BCL10	0.671591	0.624662
COL4A5	0.690584	0.624276
RRP9	0.535065	0.622885
MT-ATP6	#N/A	0.621906
AHSA2	#N/A	0.620598
PER3	#N/A	0.620377
KCNQ4	#N/A	0.619681
CDH17	0.72987	0.619644
PDSS1	#N/A	0.61941
AP1S2	0.615909	0.618413
PLA2G10	0.805844	0.618399
MAGT1	#N/A	0.618156
RPS21	0.635714	0.61766
SQLE	0.709091	0.616185
CCR6	0.61461	0.614719
PPP1R12B	0.688961	0.61421
NGEF	#N/A	0.61338
CD33	0.483766	0.612981
HLA-DQA1	0.56526	0.612889
MDM4	0.528571	0.611199
DCTPP1	#N/A	0.610912
ATIC	0.686364	0.610889
IRF8	0.591234	0.608926
PSMA2	0.539935	0.606913
AXIN2	#N/A	0.605073
LAMB1	0.638636	0.603345
ARHGAP11A	0.54513	0.602566
GUCY1A3	#N/A	0.60183
KDELR1	0.568831	0.601139
RNASEH2A	0.707792	0.600621
RAD54L	0.613636	0.600518
NAT10	#N/A	0.599374
PTRH2	#N/A	0.598767
EEF1G	0.592532	0.59833
GNPDA1	0.771429	0.598098
FKBP1B	0.758117	0.597256
PDE5A	0.544156	0.596522
RPIA	0.609091	0.596407
NXT2	0.615909	0.596144
EEF1E1	0.751623	0.595706
P2RX1	0.711688	0.594761
GARS	0.708442	0.592142
TNFRSF10A	#N/A	0.591854
ECT2	#N/A	0.590763
WDHD1	0.616234	0.59048
DPH1	0.646104	0.589125
COPZ1	#N/A	0.588771
CHCHD6	#N/A	0.58845
RPE	#N/A	0.588352
HDAC7	#N/A	0.588
DDX17	0.629383	0.587119
PPOX	0.560714	0.586479
ARSE	0.48474	0.586365
NEIL1	#N/A	0.585441
BRIP1	#N/A	0.585434
RRP12	0.634091	0.585289
MT2A	0.756169	0.584832
TMED3	0.545455	0.584144
PSMF1	0.582143	0.58301
EIF3CL	#N/A	0.582633
PSME2	0.542532	0.580595
B3GNT5	#N/A	0.58024
GINS2	#N/A	0.579972
ATP5J2	0.502597	0.57981
LPAR2	#N/A	0.579415
PPARGC1B	#N/A	0.579232
THBS3	0.477597	0.578917
LAMB2	0.572078	0.577873
DCK	0.566234	0.57563
POP1	0.683766	0.574916
HBA2	0.421429	0.574369
GSTM1	0.693506	0.574145
FGF7	0.54026	0.571939
ADSSL1	#N/A	0.571563
CEBPD	0.645779	0.570191
LIG1	0.55487	0.569453
COPZ2	#N/A	0.568151
CPT1C	#N/A	0.567936
RAB6B	0.510714	0.567148
UTP18	0.717532	0.567037
RPL26L1	#N/A	0.566684
ACACB	0.571104	0.56653
APOC2	0.600325	0.565903
CBX8	#N/A	0.565814
CYP2J2	0.654221	0.56444
MT-ATP8	#N/A	0.5643
GSTT2B	#N/A	0.564189
C1GALT1	#N/A	0.564184
TEAD3	0.582468	0.562696
KIFC1	0.517208	0.562205
MEST	0.773052	0.560146
PGK1	0.65487	0.559987
RPN1	0.553247	0.559896
AGPAT9	#N/A	0.559858
GPAT2	#N/A	0.559858
NOX1	0.498377	0.559399
CENPF	0.482955	0.559327
CLSPN	#N/A	0.557169
TAP1	0.50974	0.557094
NCAPD3	0.78539	0.556904
E2F5	#N/A	0.556875
GNL3	#N/A	0.55683
PDE2A	0.635714	0.555987
TNNC2	0.528896	0.555483
RGS11	0.587987	0.554989
IL1RN	0.739935	0.552967
PTCH2	#N/A	0.552174
MRPS12	0.587013	0.551924
PTGS1	0.592208	0.551845
SKP2	0.636851	0.549527
CCNO	#N/A	0.548629
HIST1H4J	#N/A	0.548301
TNS1	#N/A	0.547026
DLGAP5	#N/A	0.546721
COL4A2	0.648864	0.545238
ARPC1B	#N/A	0.543041
PIGT	#N/A	0.542913
NOXO1	#N/A	0.542895
HIC1	0.566721	0.542827
HPRT1	0.68474	0.542154
DSCC1	#N/A	0.541914
POLR3K	#N/A	0.541206
LUC7L	#N/A	0.539291
SRSF5	#N/A	0.538262
MOGAT3	#N/A	0.536266
METTL1	0.61526	0.536108
DDX27	0.615422	0.535007
OR51E2	#N/A	0.534956
KDELR3	0.718182	0.53425
REC8	#N/A	0.532752
NCAPH	0.643182	0.53143
CPSF3	#N/A	0.531281
TGFA	0.563961	0.529997
UCK2	0.607143	0.529036
NLGN1	0.626299	0.528287
MAPKAPK3	0.626299	0.528265
DARS2	#N/A	0.528132
LPAR5	#N/A	0.525659
COL6A1	0.5	0.525474
FABP4	0.722078	0.524907
SCN1B	0.600974	0.524575
POLB	0.754221	0.524398
CACNB1	0.540584	0.524072
EIF6	#N/A	0.523217
RPL36A	#N/A	0.523099
CACNA2D1	0.576299	0.522694
POLR3G	0.663961	0.521512
UTP14A	#N/A	0.521363
ZFP36L1	0.662013	0.520998
TUSC3	0.545779	0.52041
EIF4E3	#N/A	0.519587
DNA2	#N/A	0.51906
C1GALT1C1	#N/A	0.517763
TCIRG1	0.665909	0.51756
PI3	0.531169	0.516408
THBS4	0.512987	0.516287
DNAJB4	0.584416	0.51607
TIMM10	#N/A	0.514342
PAFAH1B3	0.688312	0.514303
CBX4	0.706006	0.514005
CYP51A1	0.541558	0.512681
GSTO2	#N/A	0.511989
MYL3	0.579383	0.511938
CYP26B1	#N/A	0.511417
UCHL1	0.662013	0.511303
SCN4B	#N/A	0.509994
ARL4D	0.540584	0.509954
MGST2	0.589286	0.509272
KLF15	#N/A	0.508427
DFNB31	#N/A	0.508356
INTU	#N/A	0.507862
SLC39A4	#N/A	0.507718
CORO2A	0.712662	0.507618
CORO6	#N/A	0.507618
HOOK1	#N/A	0.507616
NDN	0.652273	0.507584
FARSA	#N/A	0.507558
HM13	#N/A	0.507556
GSTM2	0.784091	0.506707
EPHA4	0.667857	0.505513
RPL18	0.561039	0.50507
ARHGEF4	0.551299	0.504805
JAG2	0.753247	0.504635
FBP1	0.587338	0.50422
NUSAP1	#N/A	0.503384
MMP10	0.721429	0.503231
MRPL12	0.587013	0.501978
TFR2	0.568994	0.501607
PNO1	0.814935	0.50118
FBXO5	#N/A	0.501085
TEAD2	#N/A	0.500601
GPR17	0.552273	0.500406
NMU	0.649026	0.500406
STX1B	#N/A	0.500058
OSTC	#N/A	0.499861
GCH1	0.584416	0.499542
DUSP16	#N/A	0.499056
RSL1D1	0.75211	0.49833
CDS1	0.728571	0.498119
CBX2	0.468506	0.497496
TXNDC5	#N/A	0.496413
KIF9	#N/A	0.496299
STIL	0.616883	0.494883
SEC31B	0.724675	0.494736
SCN7A	0.575325	0.494614
METTL17	#N/A	0.494098
TRUB1	#N/A	0.493023
ARHGEF17	0.500325	0.492691
EIF5A	0.519156	0.492312
STX2	0.471916	0.491532
COL6A2	0.537987	0.491354
RBFOX2	#N/A	0.491193
CSTF2	0.620455	0.491079
PLIN1	#N/A	0.490496
KCNMB1	0.603571	0.489791
WBSCR22	0.692532	0.489301
LFNG	0.561851	0.488197
CENPO	#N/A	0.487504
DDOST	0.475649	0.487101
GTSE1	0.578571	0.487065
MASP1	0.50763	0.48701
GRWD1	#N/A	0.485411
PIGU	#N/A	0.485172
EME1	#N/A	0.484584
SMPD2	0.693831	0.482949
CHST15	#N/A	0.480436
BBS4	0.575	0.47919
AGPAT4	#N/A	0.47781
AGPAT5	#N/A	0.47781
WASF3	0.497078	0.477451
BZRAP1	0.516396	0.477293
HOMER2	#N/A	0.476753
CHRNA3	0.674351	0.476535
USP18	#N/A	0.476078
PRPF6	0.566234	0.47589
WNT5B	#N/A	0.475715
RCL1	#N/A	0.475638
AEN	#N/A	0.475615
GNL3L	0.552597	0.475466
GAR1	#N/A	0.475031
RPL29	0.596104	0.474227
NLGN4X	#N/A	0.473292
TOMM22	#N/A	0.471325
FZD7	0.674026	0.470397
H3F3A	#N/A	0.469997
EIF2S2	0.637338	0.468751
NCALD	0.518831	0.468022
MYO10	0.514286	0.466191
PPP1R3E	#N/A	0.466129
C17orf49	#N/A	0.464784
CDK11A	#N/A	0.46412
SHB	0.651948	0.463364
STT3B	#N/A	0.462615
KLC1	#N/A	0.461877
GBP2	0.491234	0.46154
BLNK	0.720455	0.461243
ZNRF3	#N/A	0.460927
CENPT	#N/A	0.46051
ADRM1	0.627273	0.460483
DNAJC22	#N/A	0.460301
NCKAP1L	0.621753	0.459437
TIMM8A	0.651461	0.457815
CENPI	0.660714	0.456455
RRP1	#N/A	0.456149
NOTUM	#N/A	0.454276
WDR19	#N/A	0.453679
MRPL19	0.661201	0.452776
YARS2	#N/A	0.452385
RORC	0.588636	0.452286
RPL28	0.585227	0.45111
CACNA1H	0.562013	0.450733
GRIK3	0.443994	0.449714
CNTD2	#N/A	0.448161
MEIS1	0.451299	0.446249
GINS1	0.662662	0.445579
DNAJB5	0.472078	0.445348
RMI2	#N/A	0.445209
LPCAT2	#N/A	0.445063
POLI	#N/A	0.443502
KALRN	0.64026	0.44342
SF3B3	0.722727	0.443239
CENPH	#N/A	0.442672
CENPK	#N/A	0.442672
CENPL	#N/A	0.442672
RPL39L	0.524675	0.440806
PCOLCE2	#N/A	0.440293
TFB2M	#N/A	0.438821
EPHA6	#N/A	0.436722
AP1S3	#N/A	0.43636
XRCC2	0.504221	0.435876
PHC1	#N/A	0.431851
WNT6	#N/A	0.431594
SLBP	0.693506	0.429523
CACNA2D3	#N/A	0.429516
LDLR	0.587338	0.426234
GBA2	#N/A	0.425585
MT3	0.663961	0.42492
TAP2	0.544318	0.424746
FXYD1	0.751623	0.424621
TBC1D4	0.630032	0.424322
ARHGAP10	#N/A	0.424311
PARPBP	#N/A	0.424296
ALG8	0.689773	0.424183
CYBRD1	#N/A	0.42416
IL17RC	#N/A	0.424159
DSEL	#N/A	0.42408
ATPIF1	#N/A	0.424079
PDK4	0.616558	0.424078
ANXA6	0.576623	0.424068
TWIST2	#N/A	0.424055
ARHGEF5	0.753896	0.424042
LOXL4	#N/A	0.424024
LY75	0.572078	0.424017
CRABP1	0.589286	0.424
STEAP3	#N/A	0.423999
DCUN1D5	#N/A	0.423987
KIAA0513	0.767532	0.423987
SH3TC2	#N/A	0.423987
SLC31A1	0.453571	0.423985
MOCOS	#N/A	0.423978
DOCK3	0.524675	0.423977
EPCAM	#N/A	0.423976
ZRANB1	#N/A	0.423974
REM1	0.621429	0.423974
FLT3LG	0.578571	0.423973
OLR1	0.816883	0.42397
MRVI1	#N/A	0.42397
RASA4B	#N/A	0.423969
CERS1	#N/A	0.422583
FUT6	0.552922	0.42031
DAPP1	#N/A	0.420215
WNT2	0.765584	0.419657
MRPS16	#N/A	0.419202
GSPT1	0.656494	0.415781
NDST2	0.568831	0.415108
RPL22L1	#N/A	0.414775
ORC6	#N/A	0.414666
TNFRSF21	0.516883	0.414176
PPA1	#N/A	0.4138
COL17A1	0.607955	0.411886
SERPING1	0.520779	0.411163
WNT9A	#N/A	0.411158
SCN9A	0.798701	0.411098
CALD1	0.519156	0.410895
TIMP3	0.678896	0.410769
GCAT	0.501623	0.409949
GSS	0.588636	0.409139
MANF	#N/A	0.408985
ENTPD2	0.538312	0.406499
CLNS1A	0.728084	0.405783
STARD8	0.597403	0.405297
ARHGAP24	#N/A	0.40508
CCL18	0.580519	0.402829
USP2	0.542857	0.402017
CCR10	#N/A	0.401458
RPL37	0.535552	0.401443
PLCH1	0.471104	0.399424
SAMHD1	0.56461	0.397899
CAV2	0.632468	0.395776
DNALI1	0.510714	0.39314
CCL23	0.729221	0.392236
SRPK1	0.725	0.391528
AP3B2	0.564935	0.391527
EME2	#N/A	0.390084
SCNN1D	0.548701	0.389574
EPHA7	0.493506	0.389202
ZFY	0.583766	0.388918
FARSB	#N/A	0.387915
ECHDC2	#N/A	0.387826
FANCA	0.638636	0.387643
EBF1	#N/A	0.387035
RSPO2	#N/A	0.386369
ANXA8L1	#N/A	0.385574
CCNF	0.592208	0.385231
PHKG1	0.587013	0.382561
E2F7	#N/A	0.381634
VPS25	#N/A	0.380981
TAF1C	0.562987	0.376912
ULK2	0.640584	0.37589
ST6GALNAC2	0.620779	0.37582
PRICKLE1	#N/A	0.373208
PRPF39	#N/A	0.373019
NOLC1	0.748701	0.372362
ESRP1	#N/A	0.371342
ESRP2	#N/A	0.371342
TSFM	0.61461	0.371258
SOCS2	0.522727	0.371156
DNTTIP1	#N/A	0.370579
F2R	0.727597	0.368634
STX19	#N/A	0.36859
EIF5A2	#N/A	0.367757
EEF1B2	0.557792	0.365945
HS6ST2	#N/A	0.363773
PIK3R2	0.581818	0.363525
KDM5D	#N/A	0.363506
FLRT2	0.530519	0.36343
GNA15	0.691558	0.36042
KIF14	0.663961	0.358398
HPSE	#N/A	0.357172
NOB1	#N/A	0.356956
AMY2B	#N/A	0.353381
RGS1	0.54513	0.35337
NTSR1	0.511039	0.351668
CD276	#N/A	0.351487
COA6	#N/A	0.351326
U2AF1L4	#N/A	0.351258
PLA2G7	0.531169	0.350732
RPL41	0.625487	0.350256
FANCF	#N/A	0.348416
COL14A1	0.578896	0.348264
USP43	#N/A	0.347238
CHRNA5	0.745779	0.345525
SURF4	#N/A	0.345449
TTF2	0.702922	0.345094
EPN2	0.56039	0.343928
LSM5	0.663312	0.343003
TJP3	0.835714	0.342446
ARHGDIG	0.543506	0.342087
TUBGCP6	#N/A	0.341098
MOCS1	0.758442	0.341007
DOK4	0.567695	0.339181
POMP	#N/A	0.338897
OLA1	#N/A	0.336012
TRIP13	0.779545	0.335954
ST6GAL1	0.523052	0.335162
F13A1	0.629545	0.334069
ITPKB	0.583442	0.332714
GALNT3	0.498539	0.328146
EZH1	0.53263	0.327445
CCL13	0.637987	0.32707
CCL14	#N/A	0.32707
CCL24	#N/A	0.32707
COL5A3	#N/A	0.326669
AIMP2	#N/A	0.326394
GINS4	0.600325	0.326391
GRK5	0.544156	0.324402
DUSP3	0.557792	0.323799
NXT1	#N/A	0.321572
ESPN	#N/A	0.318047
TROAP	0.522078	0.316829
IFT172	#N/A	0.311165
LYAR	#N/A	0.305839
TRMT6	#N/A	0.304063
EPHX1	0.607792	0.303544
SFRP1	0.767208	0.303174
KIF20B	#N/A	0.301258
COL24A1	#N/A	0.299589
RRP7A	#N/A	0.297392
PYGO1	0.570455	0.29737
SNRPN	0.525649	0.295952
DBF4	0.674675	0.295569
SGPP2	#N/A	0.293288
CDH11	0.789286	0.292426
PTDSS1	0.641883	0.291556
NUFIP1	0.637662	0.290248
DUSP4	0.78961	0.289224
P4HA1	0.751299	0.288156
STON1	0.532143	0.287249
SPC25	#N/A	0.285536
ANLN	#N/A	0.285246
FTL	0.641558	0.284021
GEMIN6	#N/A	0.283399
PTRF	0.478247	0.281766
H2AFY	0.567857	0.280648
CXCL9	0.642857	0.280506
CBX6	0.553734	0.279256
AMOTL1	#N/A	0.277887
PRPF40A	0.561039	0.277857
MT-ND2	#N/A	0.277545
CLDN1	#N/A	0.276661
PAK1IP1	#N/A	0.276232
PTGDS	0.61526	0.272932
BTAF1	0.538961	0.272853
MZT1	#N/A	0.270436
PELI2	#N/A	0.270276
PELI3	#N/A	0.270276
ACSS3	#N/A	0.269865
CD3EAP	0.821429	0.267423
MT-ND5	#N/A	0.264974
IFI6	0.644805	0.263155
ADORA2B	0.591883	0.261962
NPY	0.806818	0.257292
DUSP2	0.583117	0.256373
CLIP3	#N/A	0.255551
IQGAP3	#N/A	0.255055
ULBP3	#N/A	0.254945
CELSR1	0.584091	0.254933
HAND2	#N/A	0.254929
TMEM209	#N/A	0.254921
RGS5	0.690909	0.254916
EIF3M	#N/A	0.25273
CYP4F2	0.471429	0.249
CYP39A1	#N/A	0.247977
STARD13	0.555032	0.245896
TNFRSF11A	0.713961	0.243818
SYNE1	0.668182	0.243233
BCL2A1	0.671104	0.243023
TAC1	0.52013	0.239697
LMAN2	0.531494	0.238798
SNRPC	0.717532	0.237985
MT-ND4	#N/A	0.233907
PLEKHG2	#N/A	0.233344
DEPDC1B	#N/A	0.232939
SNTB1	0.686364	0.232339
ARHGAP33	#N/A	0.232273
C1R	0.486688	0.229982
C1S	0.507792	0.229982
MASP2	0.619805	0.229849
GALNT4	#N/A	0.229707
GALNT7	#N/A	0.229707
PPP1R3F	#N/A	0.229378
MT-ND3	#N/A	0.229325
RPP25	#N/A	0.228219
SGCA	0.621429	0.227298
GCNT3	#N/A	0.227267
RASAL1	#N/A	0.227249
TPD52	0.505844	0.223107
MKI67	0.514286	0.222888
MT1G	0.797403	0.220727
RAD54B	#N/A	0.21941
SYNPO	0.71039	0.213619
WBSCR27	#N/A	0.213565
EDEM2	#N/A	0.21355
PNMT	0.582468	0.213532
LYPLA2	0.712013	0.213528
IGFBP4	0.470455	0.213523
MEIS2	0.502273	0.213523
TFF2	0.505195	0.213522
CMSS1	#N/A	0.209798
ATAD2	#N/A	0.20788
ZNF217	0.596429	0.205243
NEK6	#N/A	0.20372
KCTD7	0.567857	0.203335
TRIM22	0.526623	0.201441
COL16A1	0.527922	0.201419
EMC10	#N/A	0.200138
EIF1AX	0.767857	0.198814
QPRT	0.657792	0.198002
TMOD1	0.606494	0.197438
SUN2	#N/A	0.197004
AKAP6	0.525325	0.195231
MT-ND1	#N/A	0.195219
VIP	0.792532	0.189768
DUSP6	0.531818	0.187578
SENP7	#N/A	0.187574
KIF18B	#N/A	0.187329
CES4A	#N/A	0.18457
PRICKLE2	#N/A	0.184535
ARNTL2	#N/A	0.184499
NEURL1B	#N/A	0.184457
MRPS33	#N/A	0.181837
TMSB4X	#N/A	0.181081
CBX3	#N/A	0.180706
CXCL1	0.793182	0.179826
CLDN5	0.731818	0.17964
CNKSR1	0.613312	0.179458
NLE1	0.676948	0.179272
MRPS35	#N/A	0.17676
MT-ND4L	#N/A	0.176207
CYP4F3	0.633442	0.175484
DEGS2	#N/A	0.174442
CCK	0.489286	0.174323
SYT5	0.631331	0.17291
VAMP5	0.512338	0.170369
SPAG5	0.574351	0.166433
LGR5	0.713961	0.165733
LGR6	#N/A	0.165733
CLDN2	#N/A	0.163761
KDM1B	#N/A	0.158352
SRRM2	0.650649	0.158228
SRPRB	#N/A	0.153357
NINL	#N/A	0.151775
SLC25A12	0.666234	0.151437
COL10A1	0.752922	0.149085
SGOL1	#N/A	0.147747
HOXA4	0.534091	0.147512
SHCBP1	#N/A	0.146682
SFRP5	0.662987	0.146364
S1PR3	#N/A	0.143862
PIGY	#N/A	0.142955
MAN2A2	0.461039	0.13876
KIF1A	0.581818	0.134936
TRIM31	0.617208	0.134508
GOLIM4	#N/A	0.13389
DAPK2	0.68961	0.133275
PODXL2	#N/A	0.133271
PVRL4	#N/A	0.13327
PRR5L	#N/A	0.13327
CASQ2	0.616558	0.130583
ZWILCH	#N/A	0.129752
ATP6V1G2	0.536364	0.128007
PIK3AP1	#N/A	0.125753
TRIM3	0.557792	0.125023
OPN3	#N/A	0.124025
SGOL2	#N/A	0.122721
TACR2	0.46039	0.122216
NACAD	#N/A	0.120982
CEP72	#N/A	0.119411
TOMM6	#N/A	0.119189
GALNT6	#N/A	0.119093
WBSCR17	#N/A	0.119093
TRIM29	0.782143	0.118361
POP7	0.7	0.113889
SPOP	0.561688	0.113555
RNPC3	#N/A	0.1106
COL21A1	0.52013	0.109048
TP53	0.497565	0.108428
MRPS23	#N/A	0.107402
ADM	0.543506	0.106978
TNFRSF12A	#N/A	0.103965
ADCYAP1R1	0.589286	0.103338
SNRPB2	0.671429	0.101907
KLHL13	#N/A	0.101221
NLRP1	0.602597	0.100239
NOP16	#N/A	0.100236
TICRR	#N/A	0.100233
FNBP1	0.750325	0.0987089
SEMA5A	0.589286	0.0949748
ADAMTSL1	#N/A	0.094938
SSPN	0.635714	0.0948454
ADAMTS8	#N/A	0.0936508
ADAMTSL4	#N/A	0.0925201
P2RY1	0.744805	0.0918412
CC2D2A	#N/A	0.0917647
HTR2B	0.573701	0.0915323
RAMP1	0.565909	0.0911299
WDR34	#N/A	0.0905974
PTGER3	0.554221	0.0885373
GRM8	0.648377	0.0882289
PTGDR	0.812662	0.0875782
MIB2	#N/A	0.086559
UBE2E2	#N/A	0.0834324
LMO7	0.482792	0.0832463
DSN1	#N/A	0.0813137
AMPH	0.569643	0.0803711
LRR1	#N/A	0.07662
MRPL48	#N/A	0.0761765
CXCL16	#N/A	0.074948
CXCL11	0.742208	0.0741482
CLDN3	0.610065	0.0736569
CLDN4	0.623377	0.0736569
FBXO17	#N/A	0.0734874
CPD	0.658766	0.0732855
ASB9	0.731169	0.073177
CENPW	#N/A	0.0713622
RNF146	#N/A	0.0704484
MRPL14	#N/A	0.0696769
KIF12	#N/A	0.0691431
KIF21B	0.543019	0.0691431
PYY	0.906169	0.065543
TNNT3	0.580844	0.0648954
SERPINA3	0.591558	0.0643875
FBXL15	#N/A	0.0637897
HTR4	0.82013	0.0633824
VIPR2	0.600974	0.0617584
PPIL1	#N/A	0.0613727
ASUN	#N/A	0.0592123
GALR2	0.519481	0.0581588
RXFP4	#N/A	0.0581462
CXCL5	0.676461	0.0578685
DEPDC1	#N/A	0.0573515
TRIM14	0.730519	0.0565827
TRIM2	0.556006	0.0565827
SYT11	0.531818	0.0565488
ZBTB16	0.737987	0.0562097
UNKL	#N/A	0.0551841
FBXO27	#N/A	0.0528627
MRPL42	#N/A	0.0517484
RCC2	#N/A	0.051696
REPS2	0.504545	0.0511725
TTC26	#N/A	0.0481444
RBM5	0.508442	0.0476954
FCHO1	0.514935	0.0463804
KISS1	0.523701	0.0459499
CXCL13	0.63961	0.0453137
CXCL3	0.794805	0.0453137
UVSSA	#N/A	0.0437402
TRAIP	0.532792	0.0435041
P2RY14	0.799351	0.038437
TXNDC12	#N/A	0.0359796
WSB1	0.549675	0.0332061
APLN	#N/A	0.0314776
HOXB3	0.514286	0.025954
TTBK2	0.562987	0.023627
MRPS34	#N/A	0.0226901
ADAMTSL3	0.532792	0.0222463
ADORA3	0.640909	0.0222463
ALG14	#N/A	0.0222463
ANKRD6	0.521429	0.0222463
ANXA3	0.695779	0.0222463
APOBR	#N/A	0.0222463
ARHGAP18	#N/A	0.0222463
ARHGAP8	#N/A	0.0222463
ARHGEF16	0.763961	0.0222463
ARHGEF25	#N/A	0.0222463
ARNT2	0.572403	0.0222463
ARSD	0.503247	0.0222463
ASB5	#N/A	0.0222463
B3GNT8	#N/A	0.0222463
BCL2L14	#N/A	0.0222463
BEX2	#N/A	0.0222463
BHMT2	#N/A	0.0222463
C16orf62	#N/A	0.0222463
C17orf96	#N/A	0.0222463
C2orf15	#N/A	0.0222463
C4orf19	#N/A	0.0222463
CA1	0.895455	0.0222463
CAMSAP3	#N/A	0.0222463
CCDC86	0.752597	0.0222463
CCL4L2	#N/A	0.0222463
CD109	#N/A	0.0222463
CD46	0.743831	0.0222463
CDC42EP3	0.625	0.0222463
CDC42EP5	#N/A	0.0222463
CDCA2	#N/A	0.0222463
CEACAM1	0.833766	0.0222463
CEACAM6	0.574675	0.0222463
CELSR3	0.648052	0.0222463
CITED4	#N/A	0.0222463
CLDN12	#N/A	0.0222463
CLEC14A	#N/A	0.0222463
CLEC2B	#N/A	0.0222463
CLEC3B	0.824351	0.0222463
CMTM4	#N/A	0.0222463
CMTM6	#N/A	0.0222463
CMTM7	#N/A	0.0222463
CMTM8	#N/A	0.0222463
CNN1	0.622078	0.0222463
CRELD1	0.545455	0.0222463
CTC1	#N/A	0.0222463
CTHRC1	#N/A	0.0222463
CTNNBIP1	0.570779	0.0222463
CYS1	#N/A	0.0222463
DAAM2	0.648052	0.0222463
DCAF8	#N/A	0.0222463
DDX26B	#N/A	0.0222463
DEFB124	#N/A	0.0222463
DNER	#N/A	0.0222463
DSC2	0.781494	0.0222463
DTX3	#N/A	0.0222463
ELMSAN1	#N/A	0.0222463
ENTHD2	#N/A	0.0222463
FAM110A	#N/A	0.0222463
FAM110C	#N/A	0.0222463
FAM13B	#N/A	0.0222463
FAM189A2	#N/A	0.0222463
FAM213B	#N/A	0.0222463
FAM60A	#N/A	0.0222463
FBXL2	0.735714	0.0222463
FBXO22	0.544805	0.0222463
FGD2	0.711039	0.0222463
FGFBP2	#N/A	0.0222463
FHL1	0.624675	0.0222463
FHL5	#N/A	0.0222463
FLCN	0.574675	0.0222463
FOXF2	0.751623	0.0222463
FUZ	#N/A	0.0222463
FXYD6	#N/A	0.0222463
GCHFR	0.584091	0.0222463
GLP2R	#N/A	0.0222463
GPR15	0.695455	0.0222463
GPRIN2	#N/A	0.0222463
GRIK5	0.683117	0.0222463
GSG2	#N/A	0.0222463
GTF2IRD1	#N/A	0.0222463
HAS3	#N/A	0.0222463
HECTD2	#N/A	0.0222463
HMGB3	0.680357	0.0222463
HOXA5	0.682143	0.0222463
HOXB2	0.625974	0.0222463
IER3	0.624026	0.0222463
IL17RE	#N/A	0.0222463
KLHL21	0.689935	0.0222463
KLHL29	#N/A	0.0222463
KLHL5	#N/A	0.0222463
LGI4	#N/A	0.0222463
LTB	0.68961	0.0222463
MAB21L2	0.625974	0.0222463
MAN1C1	0.547727	0.0222463
MARK1	#N/A	0.0222463
MBNL3	#N/A	0.0222463
MEP1A	0.793831	0.0222463
MMP11	0.664286	0.0222463
MMRN1	0.640422	0.0222463
MREG	#N/A	0.0222463
MRPL30	#N/A	0.0222463
MT1F	0.818182	0.0222463
NAV1	0.550649	0.0222463
NKD2	#N/A	0.0222463
NKG7	0.575649	0.0222463
NPR3	#N/A	0.0222463
NUDT10	#N/A	0.0222463
OLFM1	0.685714	0.0222463
OXGR1	#N/A	0.0222463
PALLD	0.570455	0.0222463
PALM	0.571104	0.0222463
PCSK1N	#N/A	0.0222463
PDE8B	0.55974	0.0222463
PHOX2A	0.538312	0.0222463
PIRT	#N/A	0.0222463
POFUT1	0.667208	0.0222463
PPP1R13L	#N/A	0.0222463
PSD	0.619481	0.0222463
PSRC1	0.627435	0.0222463
PTPN3	0.516234	0.0222463
RAB17	#N/A	0.0222463
RAB20	#N/A	0.0222463
RASSF4	#N/A	0.0222463
RBMS3	0.503247	0.0222463
RCAN2	#N/A	0.0222463
REG3A	0.686364	0.0222463
RGS10	0.579545	0.0222463
RHBDL2	#N/A	0.0222463
RNF114	#N/A	0.0222463
RNF152	#N/A	0.0222463
RNF207	#N/A	0.0222463
RNF217	#N/A	0.0222463
RP2	0.604221	0.0222463
RSPO3	#N/A	0.0222463
S100A11	0.768669	0.0222463
SCARA3	#N/A	0.0222463
SCMH1	#N/A	0.0222463
SEL1L3	#N/A	0.0222463
SEMA3G	#N/A	0.0222463
SEMA4G	0.50974	0.0222463
SFXN2	#N/A	0.0222463
SGK494	#N/A	0.0222463
SHISA9	#N/A	0.0222463
SLC19A1	0.575	0.0222463
SLC1A4	0.491558	0.0222463
SLC25A27	#N/A	0.0222463
SLC27A5	#N/A	0.0222463
SLC37A1	#N/A	0.0222463
SNCG	0.622565	0.0222463
SNX10	#N/A	0.0222463
SPDL1	#N/A	0.0222463
SRPK3	0.51737	0.0222463
SRPX2	0.853571	0.0222463
ST6GALNAC6	#N/A	0.0222463
SV2A	0.561364	0.0222463
SYDE1	0.502273	0.0222463
SYNE4	#N/A	0.0222463
TBKBP1	0.571104	0.0222463
TCEAL1	0.708442	0.0222463
TCEAL7	#N/A	0.0222463
TMBIM4	#N/A	0.0222463
TMEM38B	#N/A	0.0222463
TOR4A	#N/A	0.0222463
TP53INP1	#N/A	0.0222463
TREM1	#N/A	0.0222463
TRIM9	0.589935	0.0222463
TRO	0.530844	0.0222463
TSPAN7	0.842208	0.0222463
TSSC1	0.479221	0.0222463
TTC21A	#N/A	0.0222463
TUB	0.559416	0.0222463
UBE2QL1	#N/A	0.0222463
WDR72	#N/A	0.0222463
VGLL3	#N/A	0.0222463
VSIG4	0.53961	0.0222463
WTIP	#N/A	0.0222463
ZDHHC13	#N/A	0.0222463
FYN	0.6	1.14243	Up
GSK3B	0.461688	1.11796	Up
MAPK11	0.54026	1.11708	Down
GNG7	0.771104	1.11402	Down
CCT3	0.718831	1.11389	Up
GAPDH	0.597727	1.10748	Down
CCND1	0.722403	1.10598	Down
CCT2	0.697727	1.09424	Down
PLK1	0.606818	1.09384	Up
HIST2H2BE	0.577922	1.09139	Down
PIK3R1	0.593506	1.09024	Down
CASP3	0.574351	1.08705	Up
RHOB	0.56526	1.08193	Up
CCT7	0.668506	1.08157	Up
POLR1B	#N/A	1.07274	Down
GART	0.653571	1.0666	Down
POLR1C	0.657468	1.06624	Down
NRAS	0.643506	1.06543	Up
H2AFZ	0.592532	1.06231	Down
ABL1	0.511364	1.05888	Up
HSPD1	0.698701	1.05556	Up
HSPA4	0.487338	1.05512	Down
SYK	0.621429	1.04984	Down
PKM	#N/A	1.04677	Up
HSPA5	0.590584	1.04511	Up
VAMP2	0.627597	1.04196	Up
IGF1	0.700649	1.03793	Up
KAT2B	#N/A	1.03782	Up
NGFR	0.50974	1.03488	Up
MET	0.77987	1.03276	Down
POLR2D	0.697078	1.03237	Down
FGFR2	0.765584	1.03141	Down
EIF4E	0.614286	1.03126	Down
STAT1	0.621104	1.03046	Down
KIT	0.646753	1.02999	Down
AURKA	0.714773	1.02981	Down
ACTG1	0.613636	1.02511	Up
MAPK12	0.509091	1.02419	Up
CDK4	0.782143	1.02219	Down
GNG2	#N/A	1.0217	Down
RIPK4	#N/A	1.0186	Down
LCK	0.656331	1.01754	Up
RFC4	0.670455	1.01463	Up
HSPA1A	0.572078	1.01407	Up
P4HB	0.577922	1.01269	Up
UMPS	0.721429	1.01194	Up
MMP9	0.638636	1.00948	Down
KCNAB1	0.587662	1.00836	Up
KCNAB3	#N/A	1.00836	Down
LPL	0.618182	1.00662	Down
BRCA1	0.581169	1.00489	Up
PRKG1	0.523377	1.0032	Up
POLR1A	#N/A	1.00159	Up
FOXA2	0.549675	1.001	Up
AKT3	0.623701	1.00072	Down

### Sheet: GO
Table S7 GO annotation results for predicted and confirmed biomarkers
GOID	GOTerm	Ontology Source	Term PValue	Term PValue Corrected with Bonferroni step down	Group PValue	Group PValue Corrected with Bonferroni step down	GOLevels	GOGroups	% Associated Genes	Nr. Genes	Cluster	Genes Cluster #1	Genes Cluster #2	%Genes Cluster #1	%Genes Cluster #2	Associated Genes Found
GO:0045669	positive regulation of osteoblast differentiation	GO_BiologicalProcess-EBI-UniProt-GOA_04.09.2018_00h00	0.000147727	0.00265908	1.69277e-08	1.52349e-07	[4, 5, 6]	Group08	5.6338	4	Specific for Cluster #2	[CCNA2]	[CYR61, IGF1, SFRP2]	25	75	[CCNA2, CYR61, IGF1, SFRP2]
GO:0002011	morphogenesis of an epithelial sheet	GO_BiologicalProcess-EBI-UniProt-GOA_04.09.2018_00h00	0.000132185	0.00251152	1.69277e-08	1.52349e-07	[5, 6]	Group08	5.7971	4	Specific for Cluster #2	[CCNA2]	[CD44, CYR61, DVL1]	25	75	[CCNA2, CD44, CYR61, DVL1]
GO:0048146	positive regulation of fibroblast proliferation	GO_BiologicalProcess-EBI-UniProt-GOA_04.09.2018_00h00	2.28092e-07	7.52702e-06	1.69277e-08	1.52349e-07	[3, 4, 5, 6]	Group08	8.69565	6	Specific for Cluster #2	[CCNA2]	[ANXA2, CD74, CYR61, IGF1, MIF]	16.6667	83.3333	[ANXA2, CCNA2, CD74, CYR61, IGF1, MIF]
GO:0048145	regulation of fibroblast proliferation	GO_BiologicalProcess-EBI-UniProt-GOA_04.09.2018_00h00	1.73207e-08	5.88905e-07	1.69277e-08	1.52349e-07	[3, 4, 5]	Group08	6.61157	8	Specific for Cluster #2	[CCNA2]	[ANXA2, CD74, CYR61, DACH1, IGF1, MIF, TP53]	12.5	87.5	[ANXA2, CCNA2, CD74, CYR61, DACH1, IGF1, MIF, TP53]
GO:0048145	regulation of fibroblast proliferation	GO_BiologicalProcess-EBI-UniProt-GOA_04.09.2018_00h00	1.73207e-08	5.88905e-07	3.08653e-10	3.08653e-09	[3, 4, 5]	Group09	6.61157	8	Specific for Cluster #2	[CCNA2]	[ANXA2, CD74, CYR61, DACH1, IGF1, MIF, TP53]	12.5	87.5	[ANXA2, CCNA2, CD74, CYR61, DACH1, IGF1, MIF, TP53]
GO:0035162	embryonic hemopoiesis	GO_BiologicalProcess-EBI-UniProt-GOA_04.09.2018_00h00	0.000391326	0.00508724	0.000391326	0.00195663	[5, 6, 7, 8]	Group00	7.89474	3	Specific for Cluster #2	[]	[IGF1, PRL, VEGFA]	0	100	[IGF1, PRL, VEGFA]
GO:0042311	vasodilation	GO_BiologicalProcess-EBI-UniProt-GOA_04.09.2018_00h00	0.000564808	0.00508327	0.000564808	0.00225923	[8]	Group01	6.97674	3	Specific for Cluster #2	[]	[ATG5, EDNRB, KNG1]	0	100	[ATG5, EDNRB, KNG1]
GO:0048260	positive regulation of receptor-mediated endocytosis	GO_BiologicalProcess-EBI-UniProt-GOA_04.09.2018_00h00	0.00196868	0.00787472	0.00196868	0.00393736	[4, 5, 6, 7, 8]	Group02	4.54545	3	Specific for Cluster #2	[]	[ANXA2, TF, VEGFA]	0	100	[ANXA2, TF, VEGFA]
GO:0007257	activation of JUN kinase activity	GO_BiologicalProcess-EBI-UniProt-GOA_04.09.2018_00h00	0.00242614	0.00485228	0.00242614	0.00242614	[7, 8, 9, 10, 11, 12, 13, 14, 15]	Group03	4.22535	3	Specific for Cluster #2	[]	[CD40LG, SPAG9, TF]	0	100	[CD40LG, SPAG9, TF]
GO:0071470	cellular response to osmotic stress	GO_BiologicalProcess-EBI-UniProt-GOA_04.09.2018_00h00	0.000829694	0.00497817	9.89714e-06	5.93828e-05	[4, 5]	Group04	6.12245	3	Specific for Cluster #2	[]	[PTGS2, SLC2A1, TIMP1]	0	100	[PTGS2, SLC2A1, TIMP1]
GO:0006953	acute-phase response	GO_BiologicalProcess-EBI-UniProt-GOA_04.09.2018_00h00	2.01098e-05	0.000542965	9.89714e-06	5.93828e-05	[6]	Group04	5.68182	5	Specific for Cluster #2	[]	[EDNRB, ORM2, PLSCR1, PTGS2, TIMP1]	0	100	[EDNRB, ORM2, PLSCR1, PTGS2, TIMP1]
GO:0002576	platelet degranulation	GO_BiologicalProcess-EBI-UniProt-GOA_04.09.2018_00h00	3.50103e-06	0.000108532	5.10588e-06	3.57412e-05	[5, 7, 8]	Group05	4.11765	7	Specific for Cluster #2	[]	[IGF1, KNG1, ORM2, SPARC, TF, TIMP1, VEGFA]	0	100	[IGF1, KNG1, ORM2, SPARC, TF, TIMP1, VEGFA]
GO:0043567	regulation of insulin-like growth factor receptor signaling pathway	GO_BiologicalProcess-EBI-UniProt-GOA_04.09.2018_00h00	0.000212486	0.00318729	0.000689149	0.00206745	[4, 5, 6, 7, 8, 9]	Group06	9.67742	3	Specific for Cluster #2	[]	[AR, IGF1, IGFBP3]	0	100	[AR, IGF1, IGFBP3]
GO:0043568	positive regulation of insulin-like growth factor receptor signaling pathway	GO_BiologicalProcess-EBI-UniProt-GOA_04.09.2018_00h00	5.55146e-05	0.00133235	0.000689149	0.00206745	[4, 5, 6, 7, 8, 9, 10]	Group06	15	3	Specific for Cluster #2	[]	[AR, IGF1, IGFBP3]	0	100	[AR, IGF1, IGFBP3]
GO:0048009	insulin-like growth factor receptor signaling pathway	GO_BiologicalProcess-EBI-UniProt-GOA_04.09.2018_00h00	0.000689149	0.00482405	0.000689149	0.00206745	[6, 7, 8]	Group06	6.52174	3	Specific for Cluster #2	[]	[AR, IGF1, IGFBP3]	0	100	[AR, IGF1, IGFBP3]
GO:2001243	negative regulation of intrinsic apoptotic signaling pathway	GO_BiologicalProcess-EBI-UniProt-GOA_04.09.2018_00h00	9.89714e-06	0.000287017	1.17283e-06	9.38267e-06	[5, 6, 7, 8, 9]	Group07	4.58015	6	Specific for Cluster #2	[]	[CD44, CD74, MIF, PTGS2, SFRP2, TIMP1]	0	100	[CD44, CD74, MIF, PTGS2, SFRP2, TIMP1]
GO:0033138	positive regulation of peptidyl-serine phosphorylation	GO_BiologicalProcess-EBI-UniProt-GOA_04.09.2018_00h00	1.98372e-05	0.000555442	1.17283e-06	9.38267e-06	[7, 8, 9, 10, 11]	Group07	4.05405	6	Specific for Cluster #2	[]	[CD44, MIF, NTRK2, PTGS2, SFRP2, VEGFA]	0	100	[CD44, MIF, NTRK2, PTGS2, SFRP2, VEGFA]
GO:0043154	negative regulation of cysteine-type endopeptidase activity involved in apoptotic process	GO_BiologicalProcess-EBI-UniProt-GOA_04.09.2018_00h00	0.000100163	0.00220359	1.17283e-06	9.38267e-06	[6, 7, 8, 9, 10, 11, 12]	Group07	4.06504	5	Specific for Cluster #2	[]	[CD44, DPEP1, PTGS2, SFRP2, VEGFA]	0	100	[CD44, DPEP1, PTGS2, SFRP2, VEGFA]
GO:0070228	regulation of lymphocyte apoptotic process	GO_BiologicalProcess-EBI-UniProt-GOA_04.09.2018_00h00	0.00272963	0.00272963	1.69277e-08	1.52349e-07	[7, 8]	Group08	4.05405	3	Specific for Cluster #2	[]	[CD74, MIF, TP53]	0	100	[CD74, MIF, TP53]
GO:2001021	negative regulation of response to DNA damage stimulus	GO_BiologicalProcess-EBI-UniProt-GOA_04.09.2018_00h00	0.000549194	0.00549194	3.08653e-10	3.08653e-09	[3, 4, 5, 6, 7]	Group09	4	4	Specific for Cluster #2	[]	[CD44, CD74, MIF, SFRP2]	0	100	[CD44, CD74, MIF, SFRP2]
GO:0042100	B cell proliferation	GO_BiologicalProcess-EBI-UniProt-GOA_04.09.2018_00h00	0.000100163	0.00220359	3.08653e-10	3.08653e-09	[5, 6]	Group09	4.06504	5	Specific for Cluster #2	[]	[CD40LG, CD74, CTLA4, MIF, MS4A1]	0	100	[CD40LG, CD74, CTLA4, MIF, MS4A1]
GO:0043516	regulation of DNA damage response, signal transduction by p53 class mediator	GO_BiologicalProcess-EBI-UniProt-GOA_04.09.2018_00h00	0.000829694	0.00497817	3.08653e-10	3.08653e-09	[5, 6, 7, 8]	Group09	6.12245	3	Specific for Cluster #2	[]	[CD44, CD74, MIF]	0	100	[CD44, CD74, MIF]
GO:0043518	negative regulation of DNA damage response, signal transduction by p53 class mediator	GO_BiologicalProcess-EBI-UniProt-GOA_04.09.2018_00h00	6.45923e-05	0.00148562	3.08653e-10	3.08653e-09	[4, 5, 6, 7, 8, 9]	Group09	14.2857	3	Specific for Cluster #2	[]	[CD44, CD74, MIF]	0	100	[CD44, CD74, MIF]
GO:1901797	negative regulation of signal transduction by p53 class mediator	GO_BiologicalProcess-EBI-UniProt-GOA_04.09.2018_00h00	0.000645942	0.00516753	3.08653e-10	3.08653e-09	[5, 6, 7, 8]	Group09	6.66667	3	Specific for Cluster #2	[]	[CD44, CD74, MIF]	0	100	[CD44, CD74, MIF]
GO:0006692	prostanoid metabolic process	GO_BiologicalProcess-EBI-UniProt-GOA_04.09.2018_00h00	0.00128963	0.00644813	3.08653e-10	3.08653e-09	[5, 6, 7, 9]	Group09	5.26316	3	Specific for Cluster #2	[]	[CD74, MIF, PTGS2]	0	100	[CD74, MIF, PTGS2]
GO:0042771	intrinsic apoptotic signaling pathway in response to DNA damage by p53 class mediator	GO_BiologicalProcess-EBI-UniProt-GOA_04.09.2018_00h00	0.000111142	0.00233398	3.08653e-10	3.08653e-09	[6, 7, 8]	Group09	6.06061	4	Specific for Cluster #2	[]	[CD44, CD74, MIF, TP53]	0	100	[CD44, CD74, MIF, TP53]
GO:1902229	regulation of intrinsic apoptotic signaling pathway in response to DNA damage	GO_BiologicalProcess-EBI-UniProt-GOA_04.09.2018_00h00	4.68528e-05	0.00117132	3.08653e-10	3.08653e-09	[5, 6, 7, 8, 9]	Group09	7.54717	4	Specific for Cluster #2	[]	[CD44, CD74, MIF, SFRP2]	0	100	[CD44, CD74, MIF, SFRP2]
GO:1902230	negative regulation of intrinsic apoptotic signaling pathway in response to DNA damage	GO_BiologicalProcess-EBI-UniProt-GOA_04.09.2018_00h00	2.03147e-05	0.000528181	3.08653e-10	3.08653e-09	[4, 5, 6, 7, 8, 9, 10]	Group09	9.30233	4	Specific for Cluster #2	[]	[CD44, CD74, MIF, SFRP2]	0	100	[CD44, CD74, MIF, SFRP2]
GO:2001243	negative regulation of intrinsic apoptotic signaling pathway	GO_BiologicalProcess-EBI-UniProt-GOA_04.09.2018_00h00	9.89714e-06	0.000287017	3.08653e-10	3.08653e-09	[5, 6, 7, 8, 9]	Group09	4.58015	6	Specific for Cluster #2	[]	[CD44, CD74, MIF, PTGS2, SFRP2, TIMP1]	0	100	[CD44, CD74, MIF, PTGS2, SFRP2, TIMP1]
GO:0006636	unsaturated fatty acid biosynthetic process	GO_BiologicalProcess-EBI-UniProt-GOA_04.09.2018_00h00	0.00205544	0.00616631	3.08653e-10	3.08653e-09	[6, 7, 8, 9]	Group09	4.47761	3	Specific for Cluster #2	[]	[CD74, MIF, PTGS2]	0	100	[CD74, MIF, PTGS2]
GO:0070228	regulation of lymphocyte apoptotic process	GO_BiologicalProcess-EBI-UniProt-GOA_04.09.2018_00h00	0.00272963	0.00272963	3.08653e-10	3.08653e-09	[7, 8]	Group09	4.05405	3	Specific for Cluster #2	[]	[CD74, MIF, TP53]	0	100	[CD74, MIF, TP53]
GO:1902253	regulation of intrinsic apoptotic signaling pathway by p53 class mediator	GO_BiologicalProcess-EBI-UniProt-GOA_04.09.2018_00h00	0.000422795	0.00507354	3.08653e-10	3.08653e-09	[6, 7, 8, 9]	Group09	7.69231	3	Specific for Cluster #2	[]	[CD44, CD74, MIF]	0	100	[CD44, CD74, MIF]
GO:0006693	prostaglandin metabolic process	GO_BiologicalProcess-EBI-UniProt-GOA_04.09.2018_00h00	0.00128963	0.00644813	3.08653e-10	3.08653e-09	[6, 7, 8, 10]	Group09	5.26316	3	Specific for Cluster #2	[]	[CD74, MIF, PTGS2]	0	100	[CD74, MIF, PTGS2]
GO:0046457	prostanoid biosynthetic process	GO_BiologicalProcess-EBI-UniProt-GOA_04.09.2018_00h00	0.000455846	0.0050143	3.08653e-10	3.08653e-09	[6, 7, 8, 9, 10]	Group09	7.5	3	Specific for Cluster #2	[]	[CD74, MIF, PTGS2]	0	100	[CD74, MIF, PTGS2]
GO:1902165	regulation of intrinsic apoptotic signaling pathway in response to DNA damage by p53 class mediator	GO_BiologicalProcess-EBI-UniProt-GOA_04.09.2018_00h00	0.000156121	0.00265406	3.08653e-10	3.08653e-09	[6, 7, 8, 9, 10]	Group09	10.7143	3	Specific for Cluster #2	[]	[CD44, CD74, MIF]	0	100	[CD44, CD74, MIF]
GO:1902166	negative regulation of intrinsic apoptotic signaling pathway in response to DNA damage by p53 class mediator	GO_BiologicalProcess-EBI-UniProt-GOA_04.09.2018_00h00	0.000124577	0.00249153	3.08653e-10	3.08653e-09	[5, 6, 7, 8, 9, 10, 11]	Group09	11.5385	3	Specific for Cluster #2	[]	[CD44, CD74, MIF]	0	100	[CD44, CD74, MIF]
GO:1902254	negative regulation of intrinsic apoptotic signaling pathway by p53 class mediator	GO_BiologicalProcess-EBI-UniProt-GOA_04.09.2018_00h00	0.000256526	0.00359137	3.08653e-10	3.08653e-09	[6, 7, 8, 9, 10]	Group09	9.09091	3	Specific for Cluster #2	[]	[CD44, CD74, MIF]	0	100	[CD44, CD74, MIF]
GO:0001516	prostaglandin biosynthetic process	GO_BiologicalProcess-EBI-UniProt-GOA_04.09.2018_00h00	0.000455846	0.0050143	3.08653e-10	3.08653e-09	[7, 8, 9, 10, 11]	Group09	7.5	3	Specific for Cluster #2	[]	[CD74, MIF, PTGS2]	0	100	[CD74, MIF, PTGS2]
GO:0033138	positive regulation of peptidyl-serine phosphorylation	GO_BiologicalProcess-EBI-UniProt-GOA_04.09.2018_00h00	1.98372e-05	0.000555442	3.08653e-10	3.08653e-09	[7, 8, 9, 10, 11]	Group09	4.05405	6	Specific for Cluster #2	[]	[CD44, MIF, NTRK2, PTGS2, SFRP2, VEGFA]	0	100	[CD44, MIF, NTRK2, PTGS2, SFRP2, VEGFA]
GO:0043154	negative regulation of cysteine-type endopeptidase activity involved in apoptotic process	GO_BiologicalProcess-EBI-UniProt-GOA_04.09.2018_00h00	0.000100163	0.00220359	3.08653e-10	3.08653e-09	[6, 7, 8, 9, 10, 11, 12]	Group09	4.06504	5	Specific for Cluster #2	[]	[CD44, DPEP1, PTGS2, SFRP2, VEGFA]	0	100	[CD44, DPEP1, PTGS2, SFRP2, VEGFA]
GO:0031091	platelet alpha granule	GO_CellularComponent-EBI-UniProt-GOA_04.09.2018_00h00	5.16244e-06	0.000154873	5.10588e-06	3.57412e-05	[4, 5, 7, 8, 9, 10]	Group05	5.12821	6	Specific for Cluster #2	[]	[IGF1, KNG1, ORM2, SPARC, TIMP1, VEGFA]	0	100	[IGF1, KNG1, ORM2, SPARC, TIMP1, VEGFA]
GO:0031093	platelet alpha granule lumen	GO_CellularComponent-EBI-UniProt-GOA_04.09.2018_00h00	9.10945e-07	2.91502e-05	5.10588e-06	3.57412e-05	[5, 6, 7, 8, 9, 10, 11]	Group05	6.89655	6	Specific for Cluster #2	[]	[IGF1, KNG1, ORM2, SPARC, TIMP1, VEGFA]	0	100	[IGF1, KNG1, ORM2, SPARC, TIMP1, VEGFA]
GO:0001968	fibronectin binding	GO_MolecularFunction-EBI-UniProt-GOA_04.09.2018_00h00	0.000192442	0.00307907	1.17283e-06	9.38267e-06	[3]	Group07	10	3	Specific for Cluster #2	[]	[IGFBP3, SFRP2, VEGFA]	0	100	[IGFBP3, SFRP2, VEGFA]
